# HMOX1 genetic polymorphisms and outcomes in infectious disease: a systematic review

**DOI:** 10.1101/2021.08.21.21262348

**Authors:** Fergus Hamilton, Julia Somers, Ruth Mitchell, Peter Ghazal, Nic Timpson

## Abstract

**Introduction:** Heme-oxygenase 1 (HMOX1) is a critical stress response gene that catalyzes the multistep oxidation of heme. A GT(n) repeat of variable length in the promoter in has been associated with a wide range of human diseases, including infections. This paper aims to summarise and systematically review associations between the length of the HMOX1 GT(n) promoter and infectious disease in humans.

**Methods:** A search using relevant terms was performed in PubMED and EMBASE through to 15/01/21 identifying all research that studied an association between the HMOX1 GT(n) repeat polymorphism and the incidence and/or outcome of any human infectious disease. Citations were screened for additional studies. Potential studies were screened for inclusion by two authors. Data was extracted on allele frequency, genotype, strength of association, mechanism of genotyping, and potential biases. A narrative review was performed across each type of infection.

**Results:** 1,533 studies were identified in the search, and one via citation screening. Sixteen studies were ultimately included, seven in malaria, three in HIV, three in sepsis, and one each in pneumonia, hepatitis C, and acute respiratory distress syndrome (ARDS). Sample sizes for nearly all studies were small (biggest study, n = 1,646). Allelic definition was different across all included studies.

In malaria, three studies suggested that longer alleles were associated with reduced risk of severe malaria, particularly malaria-induced renal dysfunction, with four studies identifying a null association. In sepsis, two studies suggested an association with longer alleles and better outcomes.

**Conclusions:** Despite the importance of HMOX1 in survival from infection, and the association between repeat length and gene expression, the clinical data supporting an association between repeat length and incidence and/or outcome of infection remain inconclusive. The most promising data supports a potential association with protection from severe malaria, although this was not found in all studies.

## Supplementary material for "HMOX1 genetic polymorphisms and outcomes in infectious disease: a systematic review": Included studies (part 1 of 3)

### Sheet: articles
key	title	year	month	day	journal	issn	volume	issue	pages	authors	url	language	publisher	location	abstract	notes	pubmed_id	pmc_id
rayyan-120368456	Heme Oxygenase-1 Promoter Polymorphism Protects Liver Allograft	2016			Indian J. Surg.	0972-2068	78	1	14-19	Zhang, Zheng-Yun and Guan, Jiao and Li, Hao and Zhou, Zun-Qiang and Zhou, Guang-Wen	["http://dx.doi.org/10.1007/s12262-015-1309-5", "https://www.ncbi.nlm.nih.gov/pubmed/27186034", "https://www.ncbi.nlm.nih.gov/pmc/articles/PMC4848221", "http://ovidsp.ovid.com/ovidweb.cgi?T=JS&PAGE=reference&D=prem2&NEWS=N&AN=27186034", "https://pubmed.ncbi.nlm.nih.gov/27186034"]			Department of Surgery, Shanghai Jiao Tong University Affiliated Sixth People's Hospital, No. 600, Yishan Road, 200233 Shanghai, China. India	Heme oxygenase-1 has been identified to protect allograft from ischemia/reperfusion and immunologic rejection. Activity of heme oxygenase-1 is regulated by a guanine-thymine dinucleotide length polymorphism in the heme oxygenase-1 gene promoter. In this study, we aimed to explore the impact of the heme oxygenase-1 gene promoter polymorphism of donors and recipients on the orthotopic liver graft function after transplantation. Sixty recipients and their accompanying donors of orthotopic liver allografts were included retrospectively in this study. Heme oxygenase-1 gene promoter polymorphism was assessed using genomic DNA isolated from cryopreserved splenocytes or peripheral blood mononuclear cells and analyzed by genetic analyzer. Small allele of the donor heme oxygenase-1 gene polymorphism significantly prolonged the graft survival (p = 0.017). Recipients of allografts from a class of small-allele carrier had significantly lower serum total bilirubin compared with recipients of a nonclass small-allele donor liver (p < 0.01). Additionally, in recipients of small-carrier allografts, cold ischemia time (<10 h or â‰¥10 h) did not affect the total bilirubin significantly. Our study suggested a protective function of donor-derived heme oxygenase-1 gene promoter polymorphism on orthotopic liver allograft function after transplantation.
rayyan-120368458	Activation of AMP-activated protein kinase by compound 991 protects osteoblasts from dexamethasone	2018			Biochem. Biophys. Res. Commun.	0006-291X	495	1	1014-1021	Xu, Yong-Yi and Chen, Feng-Li and Ji, Feng and Fei, Hao-Dong and Xie, Yue and Wang, Shou-Guo	["http://dx.doi.org/10.1016/j.bbrc.2017.11.132", "https://www.ncbi.nlm.nih.gov/pubmed/29175330", "https://linkinghub.elsevier.com/retrieve/pii/S0006-291X(17)32311-2", "http://ovidsp.ovid.com/ovidweb.cgi?T=JS&PAGE=reference&D=med15&NEWS=N&AN=29175330", "http://www.sciencedirect.com/science/journal/0006291X", "http://ovidsp.ovid.com/ovidweb.cgi?T=JS&PAGE=reference&D=emed19&NEWS=N&AN=619428751"]		Elsevier B.V. (E-mail: apjcs@harcourt.com)	Department of Orthopedics, Huai'an First People's Hospital, Nanjing Medical University, Huai'an, China. Clinical Laboratory, Huai'an First People's Hospital, Nanjing Medical University, Huai'an, China. Department of Orthopedics, Huai'an First People's Hospital, Nanjing Medical University, Huai'an, China. Electronic address: huaiaifengjidr@163.com. Department of Orthopedics, Huai'an First People's Hospital, Nanjing Medical University, Huai'an, China. Electronic address: shouguoha126@126.com. United States	Dexamethasone (Dex) induces direct cytotoxicity to cultured osteoblasts. The benzimidazole derivative compound 991 ("C991") is a novel and highly-efficient AMP-activated protein kinase (AMPK) activator. Here, in both MC3T3-E1 osteoblastic cells and primary murine osteoblasts, treatment with C991 activated AMPK signaling, and significantly attenuated Dex-induced apoptotic and non-apoptotic cell death. AMPKÎ±1 knockdown (by shRNA), complete knockout (by CRISPR/Cas9 method) or dominant negative mutation (T172A) not only blocked C991-mediated AMPK activation, but also abolished its pro-survival effect against Dex in osteoblasts. Further studies showed that C991 boosted nicotinamide adenine dinucleotide phosphate (NADPH) activity and induced mRNA expression of NF-E2-related factor 2 (Nrf2)-regulated genes (heme oxygenase-1 and NADPH quinone oxidoreductase 1). Additionally, C991 alleviated Dex-induced reactive oxygen species (ROS) production in osteoblasts. Notably, genetic AMPK inhibition reversed the anti-oxidant actions by C991 in Dex-treated osteoblasts. Together, we conclude that C991 activates AMPK signaling to protect osteoblasts from Dex.
rayyan-120368459	Genetic polymorphism of heme oxygenase 1 promoter in the occurrence and severity of chronic obstructive pulmonary disease: a meta-analysis	2017			J. Cell. Mol. Med.	1582-1838	21	5	894-903	Zhou, Hongbin and Ying, Xiwang and Liu, Yuanshun and Ye, Sa and Yan, Jianping and Li, Yaqing	["http://dx.doi.org/10.1111/jcmm.13028", "https://www.ncbi.nlm.nih.gov/pubmed/27998018", "https://www.ncbi.nlm.nih.gov/pmc/articles/PMC5387120", "https://doi.org/10.1111/jcmm.13028", "http://ovidsp.ovid.com/ovidweb.cgi?T=JS&PAGE=reference&D=med14&NEWS=N&AN=27998018", "http://onlinelibrary.wiley.com/journal/10.1111/(ISSN)1582-4934", "http://ovidsp.ovid.com/ovidweb.cgi?T=JS&PAGE=reference&D=emed18&NEWS=N&AN=613917342"]		Blackwell Publishing Inc. (E-mail: subscrip@blackwellpub.com)	Department of Respiratory Medicine, Zhejiang Provincial People's Hospital, Hangzhou, Zhejiang, China. United States	Heme oxygenase 1 (HMOX1) plays an important role in the development of chronic obstructive pulmonary disease (COPD). However, the association of HMOX1 length polymorphism in promoter region to the risk and severity of COPD has not been well studied. In this study, we searched the databases including PubMed, EMBASE, Cochrane Library and China National Knowledge Infrastructure (CNKI) and extracted the information from related articles. Pooled odds ratios (ORs) and 95% confidence intervals (CIs) were calculated to study the effect of HMOX1 polymorphism on the risk and severity of COPD. As a result, nine studies were included for this meta-analysis. Higher frequencies of L allele and type I genotype (containing at least one L allele) were found in patients with COPD (for L allele, OR 2.02, 95% CI: 1.32-3.11, P = 0.001; for type I genotype, OR 1.82, 95% CI: 1.28-2.61, P = 0.001), especially in Asian population (for L allele, OR 2.23, 95% CI: 1.68-2.95, P < 0.001; for type I genotype, OR 2.02, 95% CI: 1.51-2.70, P < 0.001). Genotyping method, source of control subjects, literature quality and language also affected the results to some extent. However, there was little difference in HMOX1 genotypes distribution in patients with COPD with different severity. Our study indicated L allele and type I genotype were related to the susceptibility but not the severity of COPD.
rayyan-120368460	Analysis of polymorphism and hepatic expression of duodenal cytochrome b in chronic hepatitis C	2017			J. Gastroenterol. Hepatol.	0815-9319	32	2	482-486	Rudnicka, Alina and Woziwodzka, Anna and WrÃ³blewska, Anna and Rybicka, Magda and Bielawski, Krzysztof P and Sikorska, Katarzyna and Bernat, Agnieszka	["http://dx.doi.org/10.1111/jgh.13495", "https://www.ncbi.nlm.nih.gov/pubmed/27439017", "https://doi.org/10.1111/jgh.13495", "http://ovidsp.ovid.com/ovidweb.cgi?T=JS&PAGE=reference&D=med14&NEWS=N&AN=27439017", "http://www3.interscience.wiley.com/journal/118533731/toc", "http://ovidsp.ovid.com/ovidweb.cgi?T=JS&PAGE=reference&D=emed18&NEWS=N&AN=614519339"]		Blackwell Publishing (E-mail: info@asia.blackpublishing.com.au)	Department of Molecular Diagnostics, Intercollegiate Faculty of Biotechnology, University of Gdansk-Medical University of Gdansk, Gdansk, Poland. Department of Tropical Medicine and Epidemiology, Medical University of Gdansk, Gdynia, Poland. Department of Infectious Diseases, Medical University of Gdansk, Gdansk, Poland. Australia	BACKGROUND AND AIM: Pathological iron overload is commonly found in chronic hepatitis C (CHC) patients and considered as a negative prognostic factor of the disease. A single nucleotide polymorphism (SNP) rs884409 in duodenal cytochrome b gene (CYBRD1) is implicated in the pathogenesis of hemochromatosis. In our study we investigated the impact of the CYBRD1 genotype and expression on iron overload in CHC patients. METHODS: Liver biopsy specimens and whole blood samples from 243 patients with CHC were included in the study. Iron deposits in hepatocytes, serum markers of iron overload, and expression profile of gene-regulators of iron homeostasis were analyzed. Genotyping and analysis of gene expression of the CYBRD1 were performed. The frequency of SNP and the expression levels of CYBRD1 were compared between the groups of patients with and without markers of iron overload. RESULTS: The single nucleotide variant rs884409 G was associated with elevated serum iron levels, increased markers of liver inflammation, and oxidative stress. Hepatic expression of CYBRD1 was associated with the expression of Tfr2, Id1, and HO-1 genes, serum ferritin levels, and with increased iron accumulation in liver. CONCLUSION: These results implicate CYBRD1 involvement in iron homeostasis in CHC.
rayyan-120368461	Effects of Glycyrrhetinic Acid on GSH Synthesis Induced by Realgar in the Mouse Hippocampus: Involvement of System [Formula: see text], System [Formula: see text], MRP-1, and Nrf2	2017			Mol. Neurobiol.	0893-7648	54	4	3102-3116	Wang, Yan-Lei and Chen, Mo and Huo, Tao-Guang and Zhang, Ying-Hua and Fang, Ying and Feng, Cong and Wang, Shou-Yun and Jiang, Hong	["http://dx.doi.org/10.1007/s12035-016-9859-5", "https://www.ncbi.nlm.nih.gov/pubmed/27039309", "https://dx.doi.org/10.1007/s12035-016-9859-5", "http://ovidsp.ovid.com/ovidweb.cgi?T=JS&PAGE=reference&D=med14&NEWS=N&AN=27039309", "http://link.springer.com/10.1007/s12035-016-9859-5", "http://www.springer.com/biomed/neuroscience/journal/12035", "http://ovidsp.ovid.com/ovidweb.cgi?T=JS&PAGE=reference&D=emed18&NEWS=N&AN=609598437"]		Springer Science and Business Media LLC	Department of Health Laboratory Technology, School of Public health, China Medical University, Shenyang, 110122, People's Republic of China.; School of Basic Medical Sciences, North China University of Science and Technology, Tangshan, 063009, People's Republic of China.; Department of Health Laboratory Technology, School of Public health, China Medical University, Shenyang, 110122, People's Republic of China.; Department of Health Laboratory Technology, School of Public health, China Medical University, Shenyang, 110122, People's Republic of China.; School of Pharmacy, Liaoning University of Traditional Chinese Medicine, Dalian, 116600, People's Republic of China.; Department of Health Laboratory Technology, School of Public health, China Medical University, Shenyang, 110122, People's Republic of China.; School of Pharmacy, China Medical University, No.77 Puhe Road, Shenyang North New Area, Shenyang, 110122, People's Republic of China.; Department of Health Laboratory Technology, School of Public health, China Medical University, Shenyang, 110122, People's Republic of China. jianghong@mail.cmu.edu.cn. United States	Realgar, a type of mineral drug-containing arsenic, exhibits neurotoxicity. Brain glutathione (GSH) is crucial to protect the nervous system and to resist arsenic toxicity. Therefore, the main aim of this study was to explore the neurotoxic mechanisms of realgar and the protective effects of glycyrrhetinic acid (GA) by observing the effects of GA on the hippocampal GSH biosynthetic pathway after exposure to realgar. Institute of Cancer Research (ICR) mice were randomly divided into five groups: a control group, a GA control group, a realgar alone group, a low-dose GA intervention group, and a high-dose GA intervention group. Cognitive ability was tested using an object recognition task (ORT). The ultrastructures of the hippocampal neurons and synapses were observed. mRNA and protein levels of EAAT1, EAAT2, EAAT3, xCT, Nrf2, HO-1, Î³-GCS (GCLC, GCLM), and MRP-1 were measured, as was the cellular localization of EAAT3, xCT, MRP-1, and Nrf2. The levels of GSH in the hippocampus, the levels of glutamate (Glu) and cysteine (Cys) in the extracellular fluid of hippocampal CA1 region, and the levels of active sulfur in the brain were also investigated. The results indicate that realgar lowered hippocampal GSH levels, resulting in ultrastructural changes in hippocampal neurons and synapses and deficiencies in cognitive ability, ultimately inducing neurotoxicity. GA could trigger the expression of Nrf2, HO-1, EAAT1, EAAT2, EAAT3, xCT, MRP-1, GCLC, and GCLM. Additionally, the expression of Î³-GT and the supply levels of Glu and Cys increased, ultimately causing a significant increase in hippocampal GSH to alleviate realgar-induced neurotoxicity. In conclusion, the findings from our study indicate that GA can antagonize decreased brain GSH levels induced by realgar and can lessen the neurotoxicity of realgar.
rayyan-120368462	Genetic variants of nuclear factor erythroid-derived 2-like 2 associated with the complications in Han descents with type 2 diabetes mellitus of Northeast China	2016			J. Cell. Mol. Med.	1582-1838	20	11	2078-2088	Xu, Xiaohong and Sun, Jing and Chang, Xiaomin and Wang, Ji and Luo, Manyu and Wintergerst, Kupper A and Miao, Lining and Cai, Lu	["http://dx.doi.org/10.1111/jcmm.12900", "https://www.ncbi.nlm.nih.gov/pubmed/27374075", "https://www.ncbi.nlm.nih.gov/pmc/articles/PMC5082403", "https://doi.org/10.1111/jcmm.12900", "http://ovidsp.ovid.com/ovidweb.cgi?T=JS&PAGE=reference&D=med13&NEWS=N&AN=27374075", "http://onlinelibrary.wiley.com/journal/10.1111/(ISSN)1582-4934", "http://ovidsp.ovid.com/ovidweb.cgi?T=JS&PAGE=reference&D=emed17&NEWS=N&AN=612957253"]		Blackwell Publishing Inc. (E-mail: subscrip@blackwellpub.com)	Department of Gynecology and Obstetrics, Second Hospital of Jilin University, Changchun, China. Department of Nephropathy, Second Hospital of Jilin University, Changchun, China. Kosair Children's Hospital Research Institute, Department of Pediatrics, University of Louisville, Louisville, KY, USA. Division of Endocrinology, Department of Pediatrics, University of Louisville, Louisville, KY, USA. Wendy L. Novak Diabetes Care Center, Kosair Children's Hospital, University of Louisville, Louisville, KY, USA. Department of Nephropathy, Second Hospital of Jilin University, Changchun, China. miaolining55@163.com. Kosair Children's Hospital Research Institute, Department of Pediatrics, University of Louisville, Louisville, KY, USA. L0cai001@louisville.edu. Wendy L. Novak Diabetes Care Center, Kosair Children's Hospital, University of Louisville, Louisville, KY, USA. L0cai001@louisville.edu. United States	The transcription factor nuclear factor erythroid 2-like 2 (NFE2L2) is essential for preventing type 2 diabetes mellitus (T2DM)-induced complications in animal models. This case and control study assessed genetic variants of NFE2L2 for associations with T2DM and its complications in Han Chinese volunteers. T2DM patients with (n = 214) or without (n = 236) complications, or healthy controls (n = 359), were genotyped for six NFE2L2 single nucleotide polymorphisms (SNPs: rs2364723, rs13001694, rs10497511, rs1806649, rs1962142 and rs6726395) with TaqMan Pre-Designed SNP Genotyping and Sequence System. Serum levels of heme oxygenase-1 (HMOX1) were determined through enzyme-linked immunosorbent assay. Informative data were obtained for 341 cases and 266 controls. Between T2DM patients and controls, the genotypic and allelic frequencies and haplotypes of the SNPs were similar. However, there was a significant difference in genotypic and allelic frequencies of rs2364723, rs10497511, rs1962142 and rs6726395 between T2DM patients with and without complications, including peripheral neuropathy, nephropathy, retinopathy, foot ulcers and microangiopathy. Furthermore, HMOX1 levels were significantly higher in T2DM patients with complications than in controls. Multiple logistic regression analysis, however, showed that only rs2364723 significantly reduced levels of serum HMOX1 in T2DM patients for the GG genotype carriers compared with participants with CG+CC genotype. The data suggest that although NFE2L2 rs2364723, rs10497511, rs1962142 and rs6726395 were not associated with T2DM risk, they were significantly associated with complications of T2DM. In addition, only for rs2364723 higher serum HMOX1 levels were found in the T2DM patients with CG+CC than those with GG genotype.
rayyan-120368463	Association of heme oxygenase-1 polymorphisms with cancer risk: A systematic review and meta-analysis	2015			J. BUON	1107-0625	20	4	1142-1153	Luo, Haiqing and Shao, Yiming and Yao, Na and Chen, Xiaoyi and Hu, Liren and He, Taiping	["https://www.ncbi.nlm.nih.gov/pubmed/26416069", "https://www.jbuon.com/archive/20-4-1142.pdf", "http://ovidsp.ovid.com/ovidweb.cgi?T=JS&PAGE=reference&D=med12&NEWS=N&AN=26416069", "http://bu-on.org/jbuon/", "http://ovidsp.ovid.com/ovidweb.cgi?T=JS&PAGE=reference&D=emed16&NEWS=N&AN=606309703"]		Zerbinis Publications (E-mail: nasisath@gmail.com)	Oncology Center, the Affiliated Hospital of Guangdong Medical University, Zhanjiang, 524001, China. Greece	PURPOSE: Observational studies have recently focused on the association between heme oxygenase-1 (HMOX1) gene promoter polymorphisms and cancer risk. However, conflicting results have been obtained. To derive a precise estimate of the association, a systematic review and meta-analysis were conducted. METHODS: This study followed the guidelines for Preferred Reporting Items for Systematic Reviews and Meta-Analyses. PubMed, Medline, Embase and Web of Knowledge were systematically searched for relevant studies. Summary odds ratios (ORs) and 95% confidence intervals (CIs) were calculated for the allelic and genotypic comparisons according to the homozygous, heterozygous, dominant, and recessive genetic models. Between-study heterogeneity was quantified through I2 statistics, and publication bias was appraised by using funnel plots. Sensitivity analyses were conducted to evaluate the robustness of the meta-analysis findings. RESULTS: Meta-analysis of 9 studies involving 2491 cases and 3380 controls did not reveal any significant association of the HMOX-1 (GT)n and 413A>T polymorphisms with cancer risk. Stratified analysis by ethnicity showed a statistically significant association between (GT)n repeat length variant and susceptibility to cancer for the heterozygous genetic model among Asian populations (OR=1.42, 95% CI: 1.04-1.95, Pheterogeneity=0.218), which is a robust finding according to sensitivity analysis. Funnel plot inspection did not reveal any publication bias. CONCLUSION: In conclusion, this study comprehensively examined the available literature on the association of HMOX-1 (GT)n and 413A>T polymorphisms with cancer risk. Meta-analysis results suggest (GT)n repeat length polymorphism as a potential susceptibility variant for cancer in Asians. Additional large-scale and well-designed studies are needed to confirm these results.
rayyan-120368464	Amelioration of nicotinamide adenine dinucleotide phosphate-oxidase mediated stress reduces cell death after blast-induced traumatic brain injury	2015			Transl. Res.	1931-5244	166	6	509-528.e1	Lucke-Wold, Brandon P and Naser, Zachary J and Logsdon, Aric F and Turner, Ryan C and Smith, Kelly E and Robson, Matthew J and Bailes, Julian E and Lee, John M and Rosen, Charles L and Huber, Jason D	["http://dx.doi.org/10.1016/j.trsl.2015.08.005", "https://www.ncbi.nlm.nih.gov/pubmed/26414010", "https://linkinghub.elsevier.com/retrieve/pii/S1931-5244(15)00291-1", "http://ovidsp.ovid.com/ovidweb.cgi?T=JS&PAGE=reference&D=med12&NEWS=N&AN=26414010", "http://www.sciencedirect.com/science/journal/19315244", "http://ovidsp.ovid.com/ovidweb.cgi?T=JS&PAGE=reference&D=emed16&NEWS=N&AN=607404269"]		Mosby Inc. (E-mail: customerservice@mosby.com)	Department of Neurosurgery, West Virginia University School of Medicine, Morgantown, WVa; The Center for Neuroscience, West Virginia University School of Medicine, Morgantown, WVa. Department of Neurosurgery, West Virginia University School of Medicine, Morgantown, WVa; The Center for Neuroscience, West Virginia University School of Medicine, Morgantown, WVa; Department of Medicine, Professional Studies in Health Sciences, Drexel University College of Medicine, Philadelphia, PA. The Center for Neuroscience, West Virginia University School of Medicine, Morgantown, WVa; Department of Basic Pharmaceutical Sciences, West Virginia University School of Pharmacy, Morgantown, WVa. Department of Basic Pharmaceutical Sciences, West Virginia University School of Pharmacy, Morgantown, WVa; Department of Pharmacology, School of Medicine, Vanderbilt University, Nashville, Tenn. Department of Neurosurgery, NorthShore University HealthSystem, University of Chicago Pritzker School of Medicine, Evanston, Ill. Department of Pathology, NorthShore University HealthSystem, University of Chicago Pritzker School of Medicine, Evanston, Ill. The Center for Neuroscience, West Virginia University School of Medicine, Morgantown, WVa; Department of Basic Pharmaceutical Sciences, West Virginia University School of Pharmacy, Morgantown, WVa. Electronic address: jdhuber@hsc.wvu.edu. United States	A total of 1.7 million traumatic brain injuries (TBIs) occur each year in the United States, but available pharmacologic options for the treatment of acute neurotrauma are limited. Oxidative stress is an important secondary mechanism of injury that can lead to neuronal apoptosis and subsequent behavioral changes. Using a clinically relevant and validated rodent blast model, we investigated how nicotinamide adenine dinucleotide phosphate oxidase (Nox) expression and associated oxidative stress contribute to cellular apoptosis after single and repeat blast injuries. Nox4 forms a complex with p22phox after injury, forming free radicals at neuronal membranes. Using immunohistochemical-staining methods, we found a visible increase in Nox4 after single blast injury in Sprague Dawley rats. Interestingly, Nox4 was also increased in postmortem human samples obtained from athletes diagnosed with chronic traumatic encephalopathy. Nox4 activity correlated with an increase in superoxide formation. Alpha-lipoic acid, an oxidative stress inhibitor, prevented the development of superoxide acutely and increased antiapoptotic markers B-cell lymphoma 2 (t = 3.079, P < 0.05) and heme oxygenase 1 (t = 8.169, P < 0.001) after single blast. Subacutely, alpha-lipoic acid treatment reduced proapoptotic markers Bax (t = 4.483, P < 0.05), caspase 12 (t = 6.157, P < 0.001), and caspase 3 (t = 4.573, P < 0.01) after repetitive blast, and reduced tau hyperphosphorylation indicated by decreased CP-13 and paired helical filament staining. Alpha-lipoic acid ameliorated impulsive-like behavior 7 days after repetitive blast injury (t = 3.573, P < 0.05) compared with blast exposed animals without treatment. TBI can cause debilitating symptoms and psychiatric disorders. Oxidative stress is an ideal target for neuropharmacologic intervention, and alpha-lipoic acid warrants further investigation as a therapeutic for prevention of chronic neurodegeneration.
rayyan-120368465	Anti-inflammatory and heme oxygenase-1 inducing activities of lanostane triterpenes isolated from mushroom Ganoderma lucidum in RAW264.7 cells	2014			Toxicol. Appl. Pharmacol.	0041-008X	280	3	434-442	Choi, Solip and Nguyen, Van Thu and Tae, Nara and Lee, Suhyun and Ryoo, Sungwoo and Min, Byung-Sun and Lee, Jeong-Hyung	["http://dx.doi.org/10.1016/j.taap.2014.09.007", "https://www.ncbi.nlm.nih.gov/pubmed/25239868", "https://linkinghub.elsevier.com/retrieve/pii/S0041-008X(14)00340-8", "http://ovidsp.ovid.com/ovidweb.cgi?T=JS&PAGE=reference&D=med11&NEWS=N&AN=25239868", "http://www.elsevier.com/inca/publications/store/6/2/2/9/5/1/index.htt", "http://ovidsp.ovid.com/ovidweb.cgi?T=JS&PAGE=reference&D=emed15&NEWS=N&AN=600229619"]		Academic Press Inc. (E-mail: apjcs@harcourt.com)	Department of Biochemistry, College of Natural Sciences, Kangwon National University, Chuncheon, Gangwon-Do 200-701, Republic of Korea. College of Pharmacy, Catholic University of Daegu, Gyeongsan 712-702, Republic of Korea. Department of Biological Sciences, College of Natural Sciences, Kangwon National University, Chuncheon, Gangwon-Do 200-701, Republic of Korea. Department of Biochemistry, College of Natural Sciences, Kangwon National University, Chuncheon, Gangwon-Do 200-701, Republic of Korea. Electronic address: jhlee36@kangwon.ac.kr. United States	Ganoderma lucidum is a popular medicinal mushroom used in traditional medicine for preventing or treating a variety of diseases. In the present study, we investigated the anti-inflammatory and heme oxygenase (HO)-1 inducing effects of 12 lanostane triterpenes from G. lucidum in RAW264.7 cells. Of these, seven triterpenes, butyl lucidenateE2, butyl lucidenateD2 (GT-2), butyl lucidenate P, butyl lucidenateQ, Ganoderiol F, methyl ganodenate J and butyl lucidenate N induced HO-1 expression and suppressed lipopolysaccharide (LPS)-induced nitric oxide (NO) production. Inhibiting HO-1 activity abrogated the inhibitory effects of these triterpenes on the production of NO in LPS-stimulated RAW264.7 cells, suggesting the involvement of HO-1 in the anti-inflammatory effects of these triterpenes. We further studied the anti-inflammatory and HO-1 inducing effects of GT-2. Mitogen-activated protein kinase inhibitors or N-acetylcysteine, an antioxidant, did not suppress GT-2-mediated HO-1 induction; however, LY294002, a phosphoinositide 3-kinase (PI3K) inhibitor, blocked GT-2-induced HO-1 mRNA and protein expression. GT-2 increased nuclear translocation of nuclear factor-E2-related factor 2 (Nrf2) and knockdown of Nrf2 by small interfering RNA blocked GT-2-mediated HO-1 induction, suggesting that GT-2 induced HO-1 expression via the PI3K/AKT-Nrf2 pathway. Consistent with the notion that HO-1 has anti-inflammatory properties, GT-2 inhibited the production of tumor necrosis factor-Î± and interleukin-6, as well as inducible nitric oxide synthase and cyclooxygenase-2 expression. These findings suggest that HO-1 inducing activities of these lanostane triterpenes may be important in the understanding of a novel mechanism for the anti-inflammatory activity of G. lucidum.
rayyan-120368467	Association of functional heme oxygenase-1 gene promoter polymorphism with renal transplantation outcomes	2007			Am. J. Transplant	1600-6135	7	4	908-913	Courtney, A E and McNamee, P T and Middleton, D and Heggarty, S and Patterson, C C and Maxwell, A P	["http://dx.doi.org/10.1111/j.1600-6143.2006.01726.x", "https://www.ncbi.nlm.nih.gov/pubmed/17391133", "https://doi.org/10.1111/j.1600-6143.2006.01726.x", "http://ovidsp.ovid.com/ovidweb.cgi?T=JS&PAGE=reference&D=med6&NEWS=N&AN=17391133", "https://pubmed.ncbi.nlm.nih.gov/17391133"]			Nephrology Research Group, Queen's University of Belfast, and Regional Nephrology Unit, Belfast City Hospital, Belfast BT9 7AB, UK. aecourtney@doctors.org.uk United States	Heme oxygenase-1 (HO-1) is a cytoprotective molecule and increased expression in experimental transplant models correlates with reduced graft injury. A functional dinucleotide repeat (GT)(n) polymorphism, within the HO-1 promoter, regulates gene expression; a short number of repeats (S-allele <25) increases transcription. The role of this HO-1 gene promoter polymorphism on renal transplant outcomes was assessed. DNA from 707 donor/recipient pairs (n = 1414) of first deceased donor renal transplants (99% Caucasian) was genotyped. Graft survival was not significantly impacted by carriage of an S-allele by the donor (hazard ratio 0.89, 95% CI 0.71-1.11; p = 0.28) or recipient (hazard ratio 1.19, 95% CI 0.95-1.48; p = 0.13). Similarly neither donor nor recipient genotype influenced recipient survival (hazard ratio 0.89, 95% CI 0.67-1.18; p = 0.41, and hazard ratio 1.22, 95% CI 0.93-1.62; p = 0.16). The hazard ratios changed only minimally in multivariate analysis including significant survival factors. Genotype did not alter the incidence of acute rejection or chronic allograft nephropathy. There is no evidence of a protective effect for the S-allele of the HO-1 gene promoter polymorphism on graft or recipient survival in clinical renal transplantation.	Comment in (CIN)
rayyan-120368468	Role of NF-kappaB and p38 MAP kinase signaling pathways in the lipopolysaccharide-dependent activation of heme oxygenase-1 gene expression	2004			Antioxid. Redox Signal.	1523-0864	6	5	802-810	Wijayanti, Nastiti and Huber, Sebastian and Samoylenko, Anatoly and Kietzmann, Thomas and Immenschuh, Stephan	["http://dx.doi.org/10.1089/ars.2004.6.802", "https://www.ncbi.nlm.nih.gov/pubmed/15345139", "https://www.liebertpub.com/doi/10.1089/ars.2004.6.802?url_ver=Z39.88-2003&rfr_id=ori:rid:crossref.org&rfr_dat=cr_pub%3dpubmed", "http://ovidsp.ovid.com/ovidweb.cgi?T=JS&PAGE=reference&D=med5&NEWS=N&AN=15345139", "http://ovidsp.ovid.com/ovidweb.cgi?T=JS&PAGE=reference&D=emed8&NEWS=N&AN=39714412"]			Institut fÃ¼r Klinische Chemie und Pathobiochemie, Justus-Liebig-UniversitÃ¤t Giessen, D-35392 Giessen, Germany. United States	Heme oxygenase (HO)-1 is the inducible isoform of the rate-limiting enzyme of heme degradation, which is up-regulated by a host of stress stimuli. The bacterial cell membrane component lipopolysaccharide (LPS) is a prototypical activator of monocytic cells. Here, it is shown that LPS induced the endogenous HO-1 gene expression in RAW264.7 monocytic cells. To investigate the molecular mechanisms of HO-1 gene induction by LPS, we performed transfection experiments with reporter gene constructs containing sequences of the proximal rat HO-1 gene promoter. Deletion and mutation analysis indicated that a cyclic AMP response element/activator protein-1 site (-664/-657), but not an E-box motif (-47/-42), played a major role for LPS-dependent HO-1 gene induction. Up-regulation of HO-1 promoter activity by LPS was decreased by pharmacological nuclear factor-kappaB (NF-kappaB) inhibitors and by cotransfected expression vectors with dominant negative isoforms of NF-kappaB-inducing kinase, inhibitor of NF-kappaB (IkappaB) kinase beta, and IkappaBalpha. Moreover, the p38 mitogen-activated protein kinase (MAPK) inhibitor SB203580 and overexpressed dominant negative p38beta decreased, whereas dominant negative p38delta increased, LPS-dependent induction of HO-1 gene expression. The results suggest that the NF-kappaB and p38 MAPK signaling pathways mediate the LPS-dependent induction of HO-1 gene expression via DNA sequences of the proximal promoter region.
rayyan-120368469	The binding sites on human heme oxygenase-1 for cytochrome p450 reductase and biliverdin reductase	2003			J. Biol. Chem.	0021-9258	278	22	20069-20076	Wang, Jinling and de Montellano, Paul R Ortiz	["http://dx.doi.org/10.1074/jbc.M300989200", "https://www.ncbi.nlm.nih.gov/pubmed/12626517", "https://linkinghub.elsevier.com/retrieve/pii/M300989200", "http://www.jbc.org/cgi/pmidlookup?view=long&pmid=12626517", "http://ovidsp.ovid.com/ovidweb.cgi?T=JS&PAGE=reference&D=med5&NEWS=N&AN=12626517", "http://www.jbc.org/content/278/22/20069.abstract", "https://www.jbc.org/content/278/22/20069"]			Department of Pharmaceutical Chemistry, University of California, San Francisco 94143-2280, USA. United States	Human heme oxygenase-1 (hHO-1) catalyzes the NADPH-cytochrome P450 reductase-dependent oxidation of heme to biliverdin, CO, and free iron. The biliverdin is subsequently reduced to bilirubin by biliverdin reductase. Earlier kinetic studies suggested that biliverdin reductase facilitates the release of biliverdin from hHO-1 (Liu, Y., and Ortiz de Montellano, P. R. (2000) J. Biol. Chem. 275, 5297-5307). We have investigated the binding of P450 reductase and biliverdin reductase to truncated, soluble hHO-1 by fluorescence resonance energy transfer and site-specific mutagenesis. P450 reductase and biliverdin reductase bind to truncated hHO-1 with Kd = 0.4 +/- 0.1 and 0.2 +/- 0.1 microm, respectively. FRET experiments indicate that biliverdin reductase and P450 reductase compete for binding to truncated hHO-1. Mutation of surface ionic residues shows that hHO-1 residues Lys18, Lys22, Lys179, Arg183, Arg198, Glu19, Glu127, and Glu190 contribute to the binding of cytochrome P450 reductase. The mutagenesis results and a computational analysis of the protein surfaces partially define the binding site for P450 reductase. An overlapping binding site including Lys18, Lys22, Lys179, Arg183, and Arg185 is similarly defined for biliverdin reductase. These results confirm the binding of biliverdin reductase to hHO-1 and define binding sites of the two reductases.
rayyan-120368470	The providence mutation (Î²K82D) in human hemoglobin substantially reduces Î²Cysteine 93 oxidation and oxidative stress in endothelial cells	2020			Int. J. Mol. Sci.	1661-6596	21	24	9453	Jana, Sirsendu and Strader, Michael Brad and Alayash, Abdu I	["https://www.mdpi.com/1422-0067/21/24/9453", "http://dx.doi.org/10.3390/ijms21249453", "https://www.ncbi.nlm.nih.gov/pubmed/33322551", "https://www.ncbi.nlm.nih.gov/pmc/articles/PMC7763657", "http://ovidsp.ovid.com/ovidweb.cgi?T=JS&PAGE=reference&D=emexc&NEWS=N&AN=2005596318", "https://www.mdpi.com/resolver?pii=ijms21249453", "http://ovidsp.ovid.com/ovidweb.cgi?T=JS&PAGE=reference&D=prem&NEWS=N&AN=33322551"]		MDPI AG	Laboratory of Biochemistry and Vascular Biology, Center for Biologics Evaluation and Research, Food and Drug Administration (FDA), Silver Spring, MD 20993, USA. Switzerland	The highly toxic oxidative transformation of hemoglobin (Hb) to the ferryl state (HbFe4+) is known to occur in both in vitro and in vivo settings. We recently constructed oxidatively stable human Hbs, based on the Hb Providence (Î²K82D) mutation in sickle cell Hb (Î²E6V/Î²K82D) and in a recombinant crosslinked Hb (rHb0.1/Î²K82D). Using High Resolution Accurate Mass (HRAM) mass spectrometry, we first quantified the degree of irreversible oxidation of Î²Cys93 in these proteins, induced by hydrogen peroxide (H2O2), and compared it to their respective controls (HbA and HbS). Both Hbs containing the Î²K82D mutation showed considerably less cysteic acid formation, a byproduct of cysteine irreversible oxidation. Next, we performed a novel study aimed at exploring the impact of introducing Î²K82D containing Hbs on vascular endothelial redox homeostasis and energy metabolism. Incubation of the mutants carrying Î²K82D with endothelial cells resulted in altered bioenergetic function, by improving basal cellular glycolysis and glycolytic capacity. Treatment of cells with Hb variants containing Î²K82D resulted in lower heme oxygenase-1 and ferritin expressions, compared to native Hbs. We conclude that the presence of Î²K82D confers oxidative stability to Hb and adds significant resistance to oxidative toxicity. Therefore, we propose that Î²K82D is a potential gene-editing target in the treatment of sickle cell disease and in the design of safe and effective oxygen therapeutics.
rayyan-120368471	Heme oxygenase-2 is post-translationally regulated by heme occupancy in the catalytic site	2020			J. Biol. Chem.	0021-9258	295	50	17227-17240	Liu, Liu and Dumbrepatil, Arti B and Fleischhacker, Angela S and Marsh, E Neil G and Ragsdale, Stephen W	["http://dx.doi.org/10.1074/jbc.RA120.014919", "https://www.ncbi.nlm.nih.gov/pubmed/33051205", "https://linkinghub.elsevier.com/retrieve/pii/RA120.014919", "http://www.jbc.org/cgi/pmidlookup?view=long&pmid=33051205", "https://www.jbc.org/content/295/50/17227.full.pdf", "http://ovidsp.ovid.com/ovidweb.cgi?T=JS&PAGE=reference&D=emexc&NEWS=N&AN=2010327877", "http://ovidsp.ovid.com/ovidweb.cgi?T=JS&PAGE=reference&D=prem&NEWS=N&AN=33051205"]		American Society for Biochemistry and Molecular Biology Inc.	Department of Biological Chemistry, University of Michigan, Ann Arbor, Michigan, USA. Department of Chemistry, College of Literature, Science and Arts, University of Michigan, Ann Arbor, Michigan, USA. Department of Biological Chemistry, University of Michigan, Ann Arbor, Michigan, USA sragsdal@umich.edu. United States	Heme oxygenase-2 (HO2) and -1 (HO1) catalyze heme degradation to biliverdin, CO, and iron, forming an essential link in the heme metabolism network. Tight regulation of the cellular levels and catalytic activities of HO1 and HO2 is important for maintaining heme homeostasis. HO1 expression is transcriptionally regulated; however, HO2 expression is constitutive. How the cellular levels and activity of HO2 are regulated remains unclear. Here, we elucidate the mechanism of post-translational regulation of cellular HO2 levels by heme. We find that, under heme-deficient conditions, HO2 is destabilized and targeted for degradation, suggesting that heme plays a direct role in HO2 regulation. HO2 has three heme binding sites: one at its catalytic site and the others at its two heme regulatory motifs (HRMs). We report that, in contrast to other HRM-containing proteins, the cellular protein level and degradation rate of HO2 are independent of heme binding to the HRMs. Rather, under heme deficiency, loss of heme binding to the catalytic site destabilizes HO2. Consistently, an HO2 catalytic site variant that is unable to bind heme exhibits a constant low protein level and an enhanced protein degradation rate compared with the WT HO2. Finally, HO2 is degraded by the lysosome through chaperone-mediated autophagy, distinct from other HRM-containing proteins and HO1, which are degraded by the proteasome. These results reveal a novel aspect of HO2 regulation and deepen our understanding of HO2's role in maintaining heme homeostasis, paving the way for future investigation into HO2's pathophysiological role in heme deficiency response.
rayyan-120368472	Tetramethylpyrazine nitrone improves motor dysfunction and pathological manifestations by activating the PGC-1Î±/Nrf2/HO-1 pathway in ALS mice	2021			Neuropharmacology	0028-3908	182	108380	108380	Wen, Jing and Li, Shangming and Zheng, Chengyou and Wang, Fengjiao and Luo, Yangwen and Wu, Liangmiao and Cao, Jie and Guo, Baojian and Yu, Pei and Zhang, Gaoxiao and Li, Shupeng and Sun, Yewei and Yang, Xifei and Zhang, Zaijun and Wang, Yuqiang	["https://linkinghub.elsevier.com/retrieve/pii/S0028390820304482", "http://dx.doi.org/10.1016/j.neuropharm.2020.108380", "https://www.ncbi.nlm.nih.gov/pubmed/33152451", "http://www.elsevier.com/locate/neuropharm", "http://ovidsp.ovid.com/ovidweb.cgi?T=JS&PAGE=reference&D=emexc&NEWS=N&AN=2008480965", "https://linkinghub.elsevier.com/retrieve/pii/S0028-3908(20)30448-2", "http://ovidsp.ovid.com/ovidweb.cgi?T=JS&PAGE=reference&D=prem&NEWS=N&AN=33152451"]		Elsevier BV	Institute of New Drug Research, International Cooperative Laboratory of Traditional Chinese Medicine Modernization and Innovative Drug Development of Chinese Ministry of Education, Jinan University College of Pharmacy, Guangzhou, China.; School of Chemical Biology and Biotechnology, Peking University Shenzhen Graduate School, Shenzhen, China.; Institute of New Drug Research, International Cooperative Laboratory of Traditional Chinese Medicine Modernization and Innovative Drug Development of Chinese Ministry of Education, Jinan University College of Pharmacy, Guangzhou, China. Electronic address: yxy0723@163.com.; Key Laboratory of Modern Toxicology of Shenzhen, Center for Disease Control and Prevention, No. 8, Longyuan Road, Nanshan District, Shenzhen, 518055, China. Electronic address: xifeiyang@gmail.com.; Institute of New Drug Research, International Cooperative Laboratory of Traditional Chinese Medicine Modernization and Innovative Drug Development of Chinese Ministry of Education, Jinan University College of Pharmacy, Guangzhou, China. Electronic address: zaijunzhang@163.com. United Kingdom	Amyotrophic lateral sclerosis (ALS) is a fatal neurodegenerative disease characterized by progressive loss of upper and lower motor neurons that results in skeletal muscle atrophy, weakness and paralysis. Oxidative stress plays a key role in the pathogenesis of ALS, including familial forms of the disease arising from mutation of the gene coding for superoxide dismutase (SOD1). We have used the SOD1G93A ALS mouse model to investigate the efficacy of 2-[[(1,1-dimethylethyl)oxidoimino]-methyl]-3,5,6-trimethylpyrazine (TBN), a novel tetramethylpyrazine derivative armed with a powerful free-radical scavenging nitrone moiety. TBN was administered to mice by intraperitoneal or intragastric injection after the onset of motor deficits. TBN slowed the progression of motor neuron disease as evidenced by improved motor performance, reduced spinal motor neuron loss and the associated glial response, and decreased skeletal muscle fiber denervation and fibrosis. TBN treatment activated mitochondrial antioxidant activity through the PGC-1Î±/Nrf2/HO-1 pathway and decreased the expression of human SOD1. These findings suggest that TBN holds promise as a therapeutic agent for ALS.
rayyan-120368473	Hippocampal Lipocalin 2 Is Associated With Neuroinflammation and Iron-Related Oxidative Stress in ob/ob Mice	2020			J. Neuropathol. Exp. Neurol.	0022-3069	79	5	530-541	Jin, Zhen and Kim, Kyung Eun and Shin, Hyun Joo and Jeong, Eun Ae and Park, Kyung-Ah and Lee, Jong Youl and An, Hyeong Seok and Choi, Eun Bee and Jeong, Jae Hun and Kwak, Woori and Roh, Gu Seob	["http://dx.doi.org/10.1093/jnen/nlaa017", "https://www.ncbi.nlm.nih.gov/pubmed/32296847", "https://academic.oup.com/jnen/article-lookup/doi/10.1093/jnen/nlaa017", "http://journals.lww.com/jneuropath", "http://ovidsp.ovid.com/ovidweb.cgi?T=JS&PAGE=reference&D=emexc&NEWS=N&AN=631867172", "http://ovidsp.ovid.com/ovidweb.cgi?T=JS&PAGE=reference&D=medl&NEWS=N&AN=32296847"]		Oxford University Press	Department of Anatomy and Convergence Medical Science, College of Medicine, Institute of Health Sciences, Bio Anti-aging Medical Research Center, Gyeongsang National University, Jinju-si, Gyeongnam, Republic of Korea (ZJ, KEK, HJS, EAJ, K-AP, JYL, HSA, EBC, JHJ, WK, GSR). C&K Genomics, Inc., Seoul, Republic of Korea. United States	Obesity causes brain injuries with inflammatory and structural changes, leading to neurodegeneration. Although increased circulating lipocalin 2 (LCN2) level has been implicated in neurodegenerative diseases, the precise mechanism of neurodegeneration in obesity is not clear. Here, we investigated whether LCN2-mediated signaling promotes neurodegeneration in the hippocampus of leptin-deficient ob/ob mice, which are characterized by obesity, insulin resistance, systemic inflammation, and neuroinflammation. In particular, there was significant upregulation of both LCN2 and matrix metalloproteinase 9 levels from serum and hippocampus in ob/ob mice. Using RNA-seq analysis, we found that neurodegeneration- sortilin-related receptor 1 (Sorl1) and brain-derived neurotrophic factor (Bdnf) genes were significantly reduced in the hippocampus of ob/ob mice. We additionally found that the endosome-related WD repeat and FYVE-domain-containing 1 (Wdfy1) gene were upregulated in ob/ob mice. In particular, iron overload-related mitochondrial ferritin and nuclear factor erythroid 2-related factor 2 (Nrf2)/heme oxygenase-1 (HO-1) proteins were increased in the hippocampus of ob/ob. Thus, these findings indicate that iron-binding protein LCN2-mediated oxidative stress promotes neurodegeneration in ob/ob mice.
rayyan-120368474	Association between genetic polymorphism of heme oxygenase 1 promoter and neonatal hyperbilirubinemia: a meta-analysis	2021			J. Matern. Fetal. Neonatal Med.	1476-7058	34	1	2023-12-01	Zhou, Jin-Fu and Luo, Jin-Ying and Zhu, Wen-Bin and Yang, Chang-Yi and Zeng, Ying-Lin and Qiu, Xiao-Long	["https://www.tandfonline.com/doi/full/10.1080/14767058.2019.1570115", "http://dx.doi.org/10.1080/14767058.2019.1570115", "https://www.tandfonline.com/loi/ijmf20", "http://ovidsp.ovid.com/ovidweb.cgi?T=JS&PAGE=reference&D=emexc&NEWS=N&AN=626205089", "https://www.ncbi.nlm.nih.gov/pubmed/30700176", "http://ovidsp.ovid.com/ovidweb.cgi?T=JS&PAGE=reference&D=prem6&NEWS=N&AN=30700176"]		Informa UK Limited	Center of Neonatal Screening, Fujian Provincial Maternity and Childrenâ€™s Hospital, Affiliated Hospital of Fujian Medical University, Fuzhou, China;; Department of Gynaecology and Obstetrics, Fujian Provincial Maternity and Childrenâ€™s Hospital, Affiliated Hospital of Fujian Medical University, Fuzhou, China;; Department of Neonatology, Fujian Provincial Maternity and Childrenâ€™s Hospital, Affiliated Hospital of Fujian Medical University, Fuzhou, China United Kingdom	Objective: The association between a (GT)n dinucleotide length polymorphism in the promoter region of heme oxygenase 1 (HMOX1) and the risk of neonatal hyperbilirubinemia remains controversial. This meta-analysis was, therefore, performed with aims to examine the correlation between the HMOX1 (GT)n repeat length polymorphism and neonatal hyperbilirubinemia susceptibility.Materials and methods: We searched the databases including PubMed, Embase, Cochrane Library, China national knowledge infrastructure (CNKI), and Wanfang Data, with all reviewed studies published before 28 June 2018. After the evaluation of quality, we used RevMan to perform the meta-analyses. Pooled odds ratios (ORs) and 95% confidence intervals (CIs) were calculated to assess the effect of HMOX1 gene promoter polymorphisms on the risk of neonatal hyperbilirubinemia.Results: Seven studies, involving 584 patients with neonatal hyperbilirubinemia and 1655 controls, were included. A statistically significant association was found between the HMOX1 (GT)n repeat length polymorphism and risk of neonatal hyperbilirubinemia under the allele (allele S vs. allele L: OR = 1.81, 95% CI = 1.22-2.67, p = .003), recessive (genotype SS vs. genotypes LS + LL: OR = 1.38, 95% CI = 1.02-1.86, p = .04), dominant (genotypes SS + LS vs. LL: OR = 1.37, 95% CI = 1.01-1.76, p = .01), and homozygous genetic models (genotype SS vs. genotype LL: OR = 1.47, 95% CI = 1.02-2.11, p = .003), but not under the heterozygous genetic model. Interestingly, subgroup analysis revealed that the cutoffs of the S allele < 25 showed significant associations in any of the five genetic models (allele S vs. allele L: OR = 2.26, 95% CI = 1.68-3.05, p < .00001; genotype SS vs. genotypes LS + LL: OR = 2.56, 95% CI = 1.41-4.65, p = .002; genotypes SS + LS vs. genotype LL: OR = 1.82, 95% CI = 1.28-2.59, p = .0009; genotype SS vs. genotype LL: OR = 3.09, 95% CI = 1.50-6.36, p = .002; genotype LS vs. genotype LL: OR = 1.64, 95% CI = 1.11-2.42, p = .01); however, this association was not observed in the cutoffs of the S allele â‰¥25.Conclusion: The results of this study indicate that there is a significant association between the HMOX1 (GT)n repeat length polymorphism and susceptibility to neonatal hyperbilirubinemia. Newborns carrying shorter (GT)n repeats in the HMOX1 gene promoter may have a higher risk of neonatal hyperbilirubinemia.
rayyan-120368475	Haem oxygenases play a pivotal role in placental physiology and pathology	2020			Hum. Reprod. Update	1355-4786	26	5	634-649	Peoc'h, Katell and Puy, Vincent and Fournier, Thierry	["http://dx.doi.org/10.1093/humupd/dmaa014", "https://www.ncbi.nlm.nih.gov/pubmed/32347305", "https://academic.oup.com/humupd/article-lookup/doi/10.1093/humupd/dmaa014", "http://humupd.oxfordjournals.org/", "http://ovidsp.ovid.com/ovidweb.cgi?T=JS&PAGE=reference&D=emexc&NEWS=N&AN=2008415260", "http://ovidsp.ovid.com/ovidweb.cgi?T=JS&PAGE=reference&D=medl&NEWS=N&AN=32347305"]		Oxford University Press	UniversitÃ© de Paris, Laboratory of Excellence GR-Ex, Centre de Recherche sur l'Inflammation, INSERM U1149, UFR de MÃ©decine Bichat, 75018 Paris, France. Assistance Publique des HÃ´pitaux de Paris, APHP Nord, Paris, France. Reproductive Biology Unit CECOS, Paris-Saclay University, Antoine BÃ©clÃ¨re Hospital, APHP, Clamart 92140, France. Laboratoire de DÃ©veloppement des Gonades, UMRE008 StabilitÃ© GÃ©nÃ©tique Cellules Souches et Radiations, UniversitÃ© de Paris, UniversitÃ© Paris-Saclay, CEA, F-92265 Fontenay-aux-Roses, France. UniversitÃ© de Paris, INSERM, UMR-S 1139, 3PHM, F-75006, Paris, France. Fondation PremUp, F-75014, Paris, France. United Kingdom	BACKGROUND: Haem oxygenases (HO) catabolise haem, which is the prosthetic group of numerous haemoproteins. Thus, multiple primary cellular pathways and functions rely on haem availability. HO exists in two isoforms, both expressed in the placenta, namely HO-1 and HO-2, the first being inducible. Haem oxygenases, particularly HO-1, have garnered specific interest in the field of physiological and pathological placental function. These enzymes mediate haem degradation by cleaving the alpha methene bridge to produce biliverdin, which is subsequently converted to bilirubin, carbon monoxide and iron. HO-1 has anti-inflammatory and antioxidant activities. SEARCH METHODS: An initial literature analysis was performed using PubMed on 3 October 2018 using key terms such as 'haem oxygenase and pregnancy', 'haem oxygenase and placenta', 'HO-1 and pregnancy', 'HO-1 and placenta', 'HO and placenta', 'HO and pregnancy', 'genetic variant and HO', 'CO and pregnancy', 'CO and placenta', 'Bilirubin and pregnancy', 'Iron and pregnancy' and 'PPAR and Haem', selecting consensus conferences, recommendations, meta-analyses, practical recommendations and reviews. A second literature analysis was performed, including notable miscarriages, foetal loss and diabetes mellitus, on 20 December 2019. The three authors studied the publications independently to decipher whether they should be included in the manuscript. OBJECTIVE AND RATIONALE: This review aimed to summarise current pieces of knowledge of haem oxygenase location, function and regulation in the placenta, either in healthy pregnancies or those associated with miscarriages and foetal loss, pre-eclampsia, foetal growth restriction and diabetes mellitus. OUTCOMES: HO-1 exerts some protective effects on the placentation, probably by a combination of factors, including its interrelation with the PGC-1Î±/PPAR pathway and the sFlt1/PlGF balance, and through its primary metabolites, notably carbon monoxide and bilirubin. Its protective role has been highlighted in numerous pregnancy conditions, including pre-eclampsia, foetal growth restriction, gestational diabetes mellitus and miscarriages. WIDER IMPLICATIONS: HO-1 is a crucial enzyme in physiological and pathological placentation. This protective enzyme is currently considered a potential therapeutic target in various pregnancy diseases.
rayyan-120368476	Activation of HMGB1-TLR4 pathway and inflammasome contribute to enhanced inflammatory response in extended criteria and kidneys with KDPI â‰¥85	2020			Transplantation	0041-1337	104	4	724-730	Florim, Greiciane M S and Caldas, Heloisa C and GonÃ§alves, Naiane N and Bueno, Giovanna O B E and Baptista, Maria A S F and Fernandes-Charpiot, Ida M M and Abbud-Filho, Mario	["http://journals.lww.com/10.1097/TP.0000000000003048", "http://dx.doi.org/10.1097/TP.0000000000003048", "https://www.ncbi.nlm.nih.gov/pubmed/31764760", "http://journals.lww.com/transplantjournal/pages/default.aspx", "http://ovidsp.ovid.com/ovidweb.cgi?T=JS&PAGE=reference&D=emexc&NEWS=N&AN=631564646", "https://doi.org/10.1097/TP.0000000000003048", "http://ovidsp.ovid.com/ovidweb.cgi?T=JS&PAGE=reference&D=medl&NEWS=N&AN=31764760"]		Ovid Technologies (Wolters Kluwer Health)	Laboratory of Immunology and Experimental Transplantation - LITEX, Medical School of Sao Jose do Rio Preto (FAMERP), Department of Medicine/Nephrology, Sao Jose do Rio Preto, SÃ£o Paulo, Brazil.; Laboratory of Immunology and Experimental Transplantation - LITEX, Medical School of Sao Jose do Rio Preto (FAMERP), Department of Medicine/Nephrology, Sao Jose do Rio Preto, SÃ£o Paulo, Brazil.; Kidney Transplant Unit, Hospital de Base, FAMERP/FUNFARME, Sao Jose do Rio Preto, SÃ£o Paulo, Brazil.; Laboratory of Immunology and Experimental Transplantation - LITEX, Medical School of Sao Jose do Rio Preto (FAMERP), Department of Medicine/Nephrology, Sao Jose do Rio Preto, SÃ£o Paulo, Brazil.; Kidney Transplant Unit, Hospital de Base, FAMERP/FUNFARME, Sao Jose do Rio Preto, SÃ£o Paulo, Brazil.; Urology and Nephrology Institute, Sao Jose Rio Preto, SÃ£o Paulo, Brazil. United States	BACKGROUND: Metrics for evaluating low-quality kidneys have failed to predict outcomes or reduce the kidney refusal and discard rates. Kidneys from extended-criteria donors (ECDs) and kidneys with â‰¥85% kidney donor profile indexes (KDPIs) might have different sensitivities to the proinflammatory milieu generated by brain death. We aimed to identify gene expression profile differences in innate immunity pathways between low-quality and ideal kidneys. METHODS: Preimplantation kidney biopsies from ECD (n = 41) and standard-criteria donor (n = 39) were evaluated for real-time quantitative polymerase chain reaction gene expression using the TaqMan Gene Expression Array Plates system for genes Toll-like receptor-4 (TLR4), high-mobility group box 1, nuclear factor kappa beta, myeloid differentiation primary response 88, interferon (IFN)-Î³, interleukin (IL)1-Î², tumor necrosis factor alpha, caspase-1 (CASP1), intercellular adhesion molecule 1, IL-10, heme oxygenase 1 hypoxia-inducible factor 1 (HIF-1), monocyte chemotactic protein 1, transforming growth factor beta 1, TIR-domain containing adapter inducing interferon-Î² (TRIF), TRIF-related adaptor molecule, interferon regulatory factor 3 (IRF-3), receptor-interacting protein 1, IFNÎ²-1, and nucleotide-binding oligomerization domain, leucine-rich repeat, and pyrin protein 3 complex. Gene expression was also evaluated in kidneys with KDPI â‰¥85. RESULTS: ECD biopsies showed significantly higher expression of IL-10, TLR4, high-mobility group box 1, IFN-Î³, TRIF-related adapter molecule, IRF-3, HIF-1, nucleotide-binding oligomerization domain, leucine-rich repeat, and pyrin protein 3 complex, CASP1, and IL-1Î² (P < 0.05) compared with standard-criteria donor biopsies. IRF-3, HIF-1, and CASP1 were exclusively upregulated in ECD kidneys. Compared with kidneys with KDPIs <85%, kidneys with KDPIs â‰¥85% had very similar gene transcripts as those observed in ECD kidneys, except that tumor necrosis factor alpha and monocyte chemotactic protein 1 expression was only elevated in kidneys with KDPIs â‰¥85%. Significant positive correlations were found between the different genes upregulated and the increase in KDPIs. CONCLUSIONS: Our results showed that TLR4 and inflammasome pathways are enhanced in low-quality kidneys and suggest that blocking of some targets might improve transplant outcomes and reduce discard rates.	Comment in (CIN)
rayyan-120368477	CPT1A plays a key role in the development and treatment of multiple sclerosis and experimental autoimmune encephalomyelitis	2019			Sci. Rep.	2045-2322	9	1	13299	MÃ¸rkholt, Anne SkÃ¸ttrup and Trabjerg, Michael Sloth and Oklinski, Michal Krystian Egelund and Bolther, Luise and Kroese, Lona John and Pritchard, Colin Eliot Jason and Huijbers, Ivo Johan and Nieland, John Dirk Vestergaard	["http://dx.doi.org/10.1038/s41598-019-49868-6", "https://www.ncbi.nlm.nih.gov/pubmed/31527712", "https://www.ncbi.nlm.nih.gov/pmc/articles/PMC6746708", "https://doi.org/10.1038/s41598-019-49868-6", "http://ovidsp.ovid.com/ovidweb.cgi?T=JS&PAGE=reference&D=emexc&NEWS=N&AN=629350050", "http://ovidsp.ovid.com/ovidweb.cgi?T=JS&PAGE=reference&D=medl&NEWS=N&AN=31527712"]		NLM (Medline)	Department of Health Science and Technology, Aalborg University, Fredrik Bajers Vej 7, 9220, Aalborg, Denmark. Mouse Clinic for Cancer and Aging Research, Transgenic Facility, The Netherlands Cancer Institute, Plesmanlaan 121, 1066 CX, Amsterdam, Netherlands. Department of Health Science and Technology, Aalborg University, Fredrik Bajers Vej 7, 9220, Aalborg, Denmark. jdn@hst.aau.dk. United Kingdom	Human mutations in carnitine palmitoyl transferase 1A (CPT1A) are correlated with a remarkably low prevalence of multiple sclerosis (MS) in Inuits (P479L) and Hutterites (G710E). To elucidate the role of CPT1A, we established a Cpt1a P479L mouse strain and evaluated its sensitivity to experimental autoimmune encephalomyelitis (EAE) induction. Since CPT1a is a key molecule in lipid metabolism, we compared the effects of a high-fat diet (HFD) and normal diet (ND) on disease progression. The disease severity increased significantly in WT mice compared to that in Cpt1 P479L mice. In addition, WT mice receiving HFD showed markedly exacerbated disease course when compared either with Cpt1a P479L mice receiving HFD or WT control group receiving ND. Induction of EAE caused a significant decrease of myelin basic protein expression in the hindbrain of disease affected WT mice in comparison to Cpt1a P479L mice. Further, WT mice showed increased expression of oxidative stress markers like Nox2 and Ho-1, whereas expression of mitochondrial antioxidants regulator Pgc1Î± was increased in Cpt1a P479L mice. Our results suggest that, lipids metabolism play an important role in EAE, as shown by the higher severity of disease progression in both WT EAE and WT EAF HFD-fed mice in contrast to their counterpart Cpt1a P479L mutant mice. Interestingly, mice with downregulated lipid metabolism due to the Cpt1a P479L mutation showed resistance to EAE induction. These findings support a key role for CPT1A in the development of EAE and could be a promising target in MS treatment.
rayyan-120368479	Role of cGMP in carbon monoxide-induced cerebral vasodilation in piglets	2004			Am. J. Physiol. Heart Circ. Physiol.	0363-6135	286	1	H304-9	Koneru, Padmaja and Leffler, Charles W	["http://dx.doi.org/10.1152/ajpheart.00810.2003", "https://www.ncbi.nlm.nih.gov/pubmed/14684363", "https://journals.physiology.org/doi/10.1152/ajpheart.00810.2003?url_ver=Z39.88-2003&rfr_id=ori:rid:crossref.org&rfr_dat=cr_pub%3dpubmed", "https://www.physiology.org/loi/ajpheart", "http://ovidsp.ovid.com/ovidweb.cgi?T=JS&PAGE=reference&D=emexc&NEWS=N&AN=38049493", "http://ovidsp.ovid.com/ovidweb.cgi?T=JS&PAGE=reference&D=medc&NEWS=N&AN=14684363"]		American Physiological Society	Department of Physiology, University of Tennessee, 894 Union Ave., Rm. 426, Memphis, TN 38163, USA. United States	The hypothesis was addressed that CO-induced cerebral vasodilation requires a permissive cGMP signal that can be produced by nitric oxide (NO). Anesthetized piglets were implanted with cranial windows for measurement of pial arteriolar responses to stimuli. Pial arterioles dilated in response to isoproterenol (Iso), sodium nitroprusside (SNP), and CO or the CO-releasing molecule Mn2(CO)10 [dimanganese decacarbonyl (DMDC)]. 1H-[1,2,4]oxadiazolo[4,3-a]quinoxalin-1-one (ODQ), a soluble guanylyl cyclase inhibitor, decreased cerebrospinal fluid (CSF) cGMP and selectively inhibited dilations to SNP and DMDC without affecting the dilation to Iso. However, DMDC did not cause an increase in cortical periarachnoid CSF cGMP concentration. cGMP clamp with a threshold dilator level of 8-bromo-cGMP (10(-4) M) and ODQ restored the dilation to DMDC that had been blocked by ODQ alone. Under these conditions, cGMP was present but could not increase. Inhibition of the pial arteriolar dilation to glutamate by N-nitro-l-arginine, which blocks NO synthase, was similar to that by heme oxygenase inhibitors, which block endogenous CO production. The dilation to glutamate, similar to dilation to DMDC, was partially restored by 8-bromo-cGMP and completely restored by SNP (5 x 10(-7) M). These data suggest that the permissive role of NO in CO- and glutamate-induced vasodilation involves maintaining the minimum necessary cellular level of cGMP to allow CO to cause dilation independently of increasing cGMP.
rayyan-120368480	Heme oxygenase-1 polymorphism associated with severity of chronic obstructive pulmonary disease	2007			Chin. Med. J.	0366-6999	120	1	2016-12-01	Fu, Wei-Ping and Zhao, Zhi-Huan and Fang, Li-Zhou and Sun, Chang and Liu, Lin and Zhang, Jian-Qin and Zhang, Ya-Ping and Dai, Lu-Ming	["https://www.ncbi.nlm.nih.gov/pubmed/17254481", "https://Insights.ovid.com/pubmed?pmid=17254481", "http://www.cmj.org/Periodical/PaperList.asp?id=LW200714519192405087", "http://ovidsp.ovid.com/ovidweb.cgi?T=JS&PAGE=reference&D=emexc&NEWS=N&AN=46117577", "http://dx.doi.org/10.1097/00029330-200701010-00003", "http://ovidsp.ovid.com/ovidweb.cgi?T=JS&PAGE=reference&D=med6&NEWS=N&AN=17254481"]		Chinese Medical Association	Department of Respiratory Critical Care Medicine, First Affiliated Hospital of Kunming Medical College, Kunming 650032, China. China	BACKGROUND: Recent studies have suggested that susceptibility to chronic obstructive pulmonary disease (COPD) might be related to the length polymorphism of (GT)(n) repeat in the 5'-flanking region of heme oxygenase-1 (HOX-1) gene. However, there has been no research about the relationship between the polymorphism of HOX-1 gene and severity of COPD. METHODS: The polymorphism of HOX-1 gene in 452 patients with COPD from Han population in Southwest China was analysed by fragment analysis. The frequencies of the HOX-1 genotype were compared with the stage of COPD of each patient. RESULTS: The HOX-1 genotypes were classified into two groups: group I were individuals with class L allele (the number of GT = 32 repeats), and group II were those without class L allele (the number of GT < 32 repeats). The genotypic frequency of the HOX-1 group I was significantly higher than group II in the very severe COPD patients (36.8% vs 22.4%, P < 0.01, OR = 2.0, 95% CI 1.3 - 3.1), while the genotypic frequency of the HOX-1 group II was lower in the mild COPD (16.0% vs 26.0%, P = 0.02, OR = 0.5, 95% CI 0.3 - 0.9). However, in moderate and severe stages COPD, there were similar genotypic frequencies between HOX-1 group I and group II. CONCLUSIONS: Genetic polymorphism in HOX-1 is associated with the severity of COPD in Southwest China. COPD patients with class L allele may be susceptible to develop very severe COPD. Conversely, the COPD patients without class L allele may be more easily stabilized on mild COPD.
rayyan-120368481	rt269I Type of Hepatitis B Virus (HBV) Leads to HBV e Antigen Negative Infections and Liver Disease Progression via Mitochondrial Stress Mediated Type I Interferon Production in Chronic Patients With Genotype C Infections	2019			Front. Immunol.	1664-3224	10		1735	Lee, So-Young and Choi, Yu-Min and Oh, Song-Ji and Yang, Soo-Bin and Lee, Junhyeok and Choe, Won-Hyeok and Kook, Yoon-Hoh and Kim, Bum-Joon	["http://dx.doi.org/10.3389/fimmu.2019.01735", "https://www.ncbi.nlm.nih.gov/pubmed/31402915", "https://www.ncbi.nlm.nih.gov/pmc/articles/PMC6677150", "https://doi.org/10.3389/fimmu.2019.01735", "http://ovidsp.ovid.com/ovidweb.cgi?T=JS&PAGE=reference&D=emexc&NEWS=N&AN=629063841", "http://ovidsp.ovid.com/ovidweb.cgi?T=JS&PAGE=reference&D=medl&NEWS=N&AN=31402915"]		NLM (Medline)	Department of Biomedical Sciences, Microbiology and Immunology and Liver Research Institute, College of Medicine, Seoul National University, Seoul, South Korea. Department of Internal Medicine, Konkuk University School of Medicine, Seoul, South Korea. Switzerland	Hepatitis B virus infection is a serious global health problem and causes life-threatening liver disease. In particular, genotype C shows high prevalence and severe liver disease compared with other genotypes. However, the underlying mechanisms regarding virological traits still remain unclear. This study investigated the clinical factors and capacity to modulate Type I interferon (IFN-I) between two HBV polymerase polymorphisms rt269L and rt269I in genotype C. This report compared clinical factors between rt269L and rt269I in 220 Korean chronic patients with genotype C infections. The prevalence of preC mutations between rt269L and rt269I was compared using this study's cohort and the GenBank database. For in vitro and in vivo experiments, transient transfection using HBV genome plasmid and HBV virion infection using HepG2-hNTCP-C4 and HepaRG systems and hydrodynamic injection of HBV genome into mice tails were conducted, respectively. This report's clinical data indicated that rt269I vs. rt269L was more significantly related to HBV e antigen (HBeAg) negative serostatus, lower levels of HBV DNA and HBsAg, and disease progression. Our epidemiological study showed HBeAg negative infections of rt269I infections were attributed to a higher frequency of preC mutations at 1896 (G to A). Our in vitro and in vivo studies also found that rt269I could lead to mitochondrial stress mediated STING dependent IFN-I production, resulting in decreasing HBV replication via the induction of heme-oxygenase-1. In addition, we also found that rt269I could lead to enhanced iNOS mediated NO production in an IFN-I dependent manner. These data demonstrated that rt269I can contribute to HBeAg negative infections and liver disease progression in chronic patients with genotype C infections via mitochondrial stress mediated IFN-I production.
rayyan-120368482	An X-chromosome linked mouse model (Ndufa1S55A) for systemic partial Complex I deficiency for studying predisposition to neurodegeneration and other diseases	2017			Neurochem. Int.	0197-0186	109		78-93	Kim, Chul and Potluri, Prasanth and Khalil, Ahmed and Gaut, Daria and McManus, Meagan and Compton, Shannon and Wallace, Douglas C and Yadava, Nagendra	["http://dx.doi.org/10.1016/j.neuint.2017.05.003", "https://www.ncbi.nlm.nih.gov/pubmed/28506826", "https://linkinghub.elsevier.com/retrieve/pii/S0197-0186(17)30060-8", "http://www.elsevier.com/locate/neuint", "http://ovidsp.ovid.com/ovidweb.cgi?T=JS&PAGE=reference&D=emexb&NEWS=N&AN=616336990", "http://ovidsp.ovid.com/ovidweb.cgi?T=JS&PAGE=reference&D=medc&NEWS=N&AN=28506826"]		Elsevier Ltd	Pioneer Valley Life Sciences Institute, Springfield, MA 01199, USA. Center for Mitochondrial and Epigenomic Medicine at the Children's Hospital of Philadelphia, Philadelphia, PA 19104, USA. Pioneer Valley Life Sciences Institute, Springfield, MA 01199, USA; Division of Endocrinology, Diabetes & Metabolism at Baystate Medical Center, Tufts University School of Medicine, Springfield, MA 01199, USA. Electronic address: Nagendra.Yadava@baystatehealth.org. United Kingdom	The respiratory chain Complex I deficiencies are the most common cause of mitochondrial diseases. Complex I biogenesis is controlled by 58 genes and at least 47 of these cause mitochondrial disease in humans. Two of these are X-chromosome linked nuclear (nDNA) genes (NDUFA1 and NDUFB11), and 7 are mitochondrial (mtDNA, MT-ND1-6, -4L) genes, which may be responsible for sex-dependent variation in the presentation of mitochondrial diseases. In this study, we describe an X-chromosome linked mouse model (Ndufa1S55A) for systemic partial Complex I deficiency. By homologous recombination, a point mutation T > G within 55th codon of the Ndufa1 gene was introduced. The resulting allele Ndufa1S55A introduced systemic serine-55-alanine (S55A) mutation within the MWFE protein, which is essential for Complex I assembly and stability. The S55A mutation caused systemic partial Complex I deficiency of âˆ¼50% in both sexes. The mutant males (Ndufa1S55A/Y) displayed reduced respiratory exchange ratio (RER) and produced less body heat. They were also hypoactive and ate less. They showed age-dependent Purkinje neurons degeneration. Metabolic profiling of brain, liver and serum from males showed reduced heme levels in mutants, which correlated with altered expressions of Fech and Hmox1 mRNAs in tissues. This is the first genuine X-chromosome linked mouse model for systemic partial Complex I deficiency, which shows age-dependent neurodegeneration. The effect of Complex I deficiency on survival patterns of males vs. females was different. We believe this model will be very useful for studying sex-dependent predisposition to both spontaneous and stress-induced neurodegeneration, cancer, diabetes and other diseases.
rayyan-120368483	A microsatellite polymorphism in the heme oxygenase-1 gene promoter is associated with increased bilirubin and HDL levels but not with coronary artery disease	2004			Thromb. Haemost.	0340-6245	91	1	155-161	Endler, Georg and Exner, Markus and Schillinger, Martin and Marculescu, Rodrig and Sunder-Plassmann, Raute and Raith, Marianne and Jordanova, Nelli and Wojta, Johann and Mannhalter, Christine and Wagner, Oswald F and Huber, Kurt	["http://dx.doi.org/10.1160/TH03-05-0291", "https://www.ncbi.nlm.nih.gov/pubmed/14691581", "http://www.thieme-connect.com/DOI/DOI?10.1160/TH03-05-0291", "http://www.thrombosis-online.com", "http://ovidsp.ovid.com/ovidweb.cgi?T=JS&PAGE=reference&D=emexb&NEWS=N&AN=38111232", "http://dx.doi.org/10.1160/th03-05-0291", "http://ovidsp.ovid.com/ovidweb.cgi?T=JS&PAGE=reference&D=med5&NEWS=N&AN=14691581"]		Schattauer GmbH	Clinical Institute for Medical and Chemical Laboratory Diagnostics, University of Vienna, Medical School, Vienna Austria. Germany	Heme oxygenase 1 (HO-1) is involved in the generation of the endogenous anti-oxidant bilirubin which exerts beneficial effects against arteriosclerosis. A (GT) repeat polymorphism in the HO-1 promoter region modulates HO-1 expression in response to oxidative stress. Recently, this polymorphism has been reported to protect from coronary artery disease in Orientals. We intended to confirm this observation in Caucasians. We studied 649 individuals with myocardial infarction (n=258), stable coronary artery disease (n=180) and controls without coronary artery disease (n=211). Carriers of short alleles (<25 repeats) had higher bilirubin levels (median 0.66 mg/dL, IQR 0.49 to 0.91) compared to non-carriers (median 0.61 mg/dL, IQR 0.45 to 0.82; p=0.03) and a more favourable lipid profile (HDL median 47 mg/dL, IQR 40 to 50 vs. median 45, IQR 37 to 55, p=0.01; triglycerides median 118 mg/dL, IQR 87 to 174 vs. median 132, IQR 97 to 191, p=0.03). However, no significant differences of the genotype distribution were observed between the three groups in this Caucasian study population (p=0.94). Although potentially beneficial effects of the short HO-1 allele on lipid profile and serum bilirubin were observed, in contrast to Orientals, the HO-1 genotype was not associated with coronary artery disease in Caucasians.
rayyan-120368484	Pathway analysis of a genome-wide gene by air pollution interaction study in asthmatic children	2019			J. Expo. Sci. Environ. Epidemiol.	1559-0631	29	4	539-547	Ierodiakonou, Despo and Coull, Brent A and Zanobetti, Antonella and Postma, Dirkje S and Boezen, H Marike and Vonk, Judith M and McKone, Edward F and Schildcrout, Jonathan S and Koppelman, Gerard H and Croteau-Chonka, Damien C and Lumley, Thomas and Koutrakis, Petros and Schwartz, Joel and Gold, Diane R and Weiss, Scott T	["http://dx.doi.org/10.1038/s41370-019-0136-3", "https://www.ncbi.nlm.nih.gov/pubmed/31028280", "https://doi.org/10.1038/s41370-019-0136-3", "http://ovidsp.ovid.com/ovidweb.cgi?T=JS&PAGE=reference&D=emexb&NEWS=N&AN=627577238", "http://ovidsp.ovid.com/ovidweb.cgi?T=JS&PAGE=reference&D=medc&NEWS=N&AN=31028280"]		NLM (Medline)	Department of Epidemiology, University of Groningen, University Medical Center Groningen, Groningen, The Netherlands. desierod@gmail.com. Groningen Research Institute for Asthma and COPD, University of Groningen, University Medical Center Groningen, Groningen, The Netherlands. desierod@gmail.com. Department of Biostatistics, Harvard T.H. Chan School of Public Health, Boston, MA, United States. Environmental Epidemiology and Risk Program, Harvard T.H. Chan School of Public Health, Boston, MA, United States. Groningen Research Institute for Asthma and COPD, University of Groningen, University Medical Center Groningen, Groningen, The Netherlands. Department of Pulmonology, University of Groningen, University Medical Center Groningen, Groningen, The Netherlands. Department of Epidemiology, University of Groningen, University Medical Center Groningen, Groningen, The Netherlands. Department of Respiratory Medicine, St. Vincent University Hospital, Dublin, Ireland. Department of Environmental and Occupational Health Sciences, School of Public Health, University of Washington, Seattle, WA, United States. Department of Pediatric Pulmonology and Pediatric Allergology-Beatrix Children Hospital, University of Groningen, University Medical Center, Groningen, The Netherlands. Channing Division of Network Medicine, Brigham and Women's Hospital, Department of Medicine, Harvard Medical School, Boston, MA, United States. Department of Biostatistics, University of Auckland, Auckland, New Zealand. United States	OBJECTIVES: We aimed to investigate the role of genetics in the respiratory response of asthmatic children to air pollution, with a genome-wide level analysis of gene by nitrogen dioxide (NO2) and carbon monoxide (CO) interaction on lung function and to identify biological pathways involved. METHODS: We used a two-step method for fast linear mixed model computations for genome-wide association studies, exploring whether variants modify the longitudinal relationship between 4-month average pollution and post-bronchodilator FEV1 in 522 Caucasian and 88 African-American asthmatic children. Top hits were confirmed with classic linear mixed-effect models. We used the improved gene set enrichment analysis for GWAS (i-GSEA4GWAS) to identify plausible pathways. RESULTS: Two SNPs near the EPHA3 (rs13090972 and rs958144) and one in TXNDC8 (rs7041938) showed significant interactions with NO2 in Caucasians but we did not replicate this locus in African-Americans. SNP-CO interactions did not reach genome-wide significance. The i-GSEA4GWAS showed a pathway linked to the HO-1/CO system to be associated with CO-related FEV1 changes. For NO2-related FEV1 responses, we identified pathways involved in cellular adhesion, oxidative stress, inflammation, and metabolic responses. CONCLUSION: The host lung function response to long-term exposure to pollution is linked to genes involved in cellular adhesion, oxidative stress, inflammatory, and metabolic pathways.
rayyan-120368485	Genetic risk factors for essential tremor: A review	2020			Tremor Other Hyperkinet. Mov.	2160-8288	10		4	Siokas, Vasileios and Aloizou, Athina-Maria and Tsouris, Zisis and Liampas, Ioannis and Aslanidou, Paraskevi and Dastamani, Metaxia and Brotis, Alexandros G and Bogdanos, Dimitrios P and Hadjigeorgiou, Georgios M and Dardiotis, Efthimios	["https://tremorjournal.org/article/10.5334/tohm.67/", "http://dx.doi.org/10.5334/tohm.67", "https://www.ncbi.nlm.nih.gov/pubmed/32775018", "https://www.ncbi.nlm.nih.gov/pmc/articles/PMC7394223", "https://tremorjournal.org/articles/10.5334/tohm.67/", "http://ovidsp.ovid.com/ovidweb.cgi?T=JS&PAGE=reference&D=emexb&NEWS=N&AN=2004696631", "http://dx.doi.org/doi:10.5334/tohm.67", "http://ovidsp.ovid.com/ovidweb.cgi?T=JS&PAGE=reference&D=prem4&NEWS=N&AN=32775018"]		Ubiquity Press, Ltd.	Department of Neurology, Laboratory of Neurogenetics, University Hospital of Larissa, Greece, Faculty of Medicine, School of Health Sciences, University of Thessaly, Larissa, GR.; Department of Neurosurgery, School of Medicine, University Hospital of Larissa, University of Thessaly, Larissa, GR.; Department of Rheumatology and Clinical Immunology, University General Hospital of Larissa, Faculty of Medicine, School of Health Sciences, University of Thessaly, Viopolis 40500, Larissa, GR.; Department of Neurology, Laboratory of Neurogenetics, University Hospital of Larissa, Greece, Faculty of Medicine, School of Health Sciences, University of Thessaly, Larissa, GR.; Department of Neurology, Medical School, University of Cyprus, Nicosia, CY. United States	Highlights: In the current review, we thoroughly reviewed 74 identified articles regarding genes and genetic loci that confer susceptibility to ET. Over 50 genes/genetic loci have been examined for possible association with ET, but consistent results failed to be reported raising the need for collaborative multiethnic studies. Background: Essential tremor (ET) is a common movement disorder, which is mainly characterized by bilateral tremor (postural and/or kinetic) in the upper limbs, with other parts of the body possibly involved. While the pathophysiology of ET is still unclear, there is accumulating evidence indicating that genetic variability may be heavily involved in ET pathogenesis. This review focuses on the role of genetic risk factors in ET susceptibility. Methods: The PubMed database was searched for articles written in English, for studies with humans with ET, controls without ET, and genetic variants. The terms "essential tremor" and "polymorphism" (as free words) were used during search. We also performed meta-analyses for the most examined genetic variants. Results: Seventy four articles concerning LINGO1, LINGO2, LINGO4, SLC1A2, STK32B, PPARGC1A, CTNNA3, DRD3, ALAD, VDR, HMOX1, HMOX2, LRRK1,LRRK2, GBA, SNCA, MAPT, FUS, CYPsIL17A, IL1B, NOS1, ADH1B, TREM2, RIT2, HNMT, MTHFR, PPP2R2B, GSTP1, PON1, GABA receptors and GABA transporter, HS1BP3, ADH2, hSKCa3 and CACNL1A4 genes, and ETM genetic loci were included in the current review. Results from meta-analyses revealed a marginal association for the STK32B rs10937625 and a marginal trend for association (in sensitivity analysis) for the LINGO1 rs9652490, with ET. Discussion: Quite a few variants have been examined for their possible association with ET. LINGO1 rs9652490 and STK32B rs10937625 appear to influence, to some extent, ET susceptibility. However, the conflicting results and the lack of replication for many candidate genes raise the need for collaborative multiethnic studies.
rayyan-120368486	MicroRNA-34a Inhibition Alleviates Lung Injury in Cecal Ligation and Puncture Induced Septic Mice	2020			Front. Immunol.	1664-3224	11		1829	Chen, Song and Ding, Renyu and Hu, Ziwei and Yin, Xiaohan and Xiao, Feng and Zhang, Wei and Yan, Shijiao and Lv, Chuanzhu	["http://dx.doi.org/10.3389/fimmu.2020.01829", "https://www.ncbi.nlm.nih.gov/pubmed/32903604", "https://www.ncbi.nlm.nih.gov/pmc/articles/PMC7438583", "https://doi.org/10.3389/fimmu.2020.01829", "https://www.frontiersin.org/journals/immunology#", "http://ovidsp.ovid.com/ovidweb.cgi?T=JS&PAGE=reference&D=emexb&NEWS=N&AN=632685529", "http://ovidsp.ovid.com/ovidweb.cgi?T=JS&PAGE=reference&D=prem4&NEWS=N&AN=32903604"]		Frontiers Media S.A. (E-mail: info@frontiersin.org)	Department of Trauma Intensive Care Unit, The First Affiliated Hospital of Hainan Medical University, Haikou, China. Key Laboratory of Emergency and Trauma of Ministry of Education, Hainan Medical University, Haikou, China. Intensive Care Unit, The First Affiliated Hospital of China Medical University, Shenyang, China. Department of Critical Care Medicine, The Central Hospital Affiliated to Shenyang Medical College, Shenyang, China. Department of Emergency Medicine, The Second Affiliated Hospital of Hainan Medical University, Haikou, China. Emergency and Trauma College, Hainan Medical University, Haikou, China. School of Public Health, Hainan Medical University, Haikou, China. Switzerland	Sepsis is the leading cause of death in intensive care units. MicroRNA-34a (miR-34a) is involved in sepsis progression, while its underlying mechanisms on sepsis-induced lung injury remain obscure. Oxidative stress, pyroptosis, and inhibition of autophagy can result in organ injury. MiR-34a has been reported to regulate oxidative stress and autophagy via inhibiting silent information regulator T1 (SIRT1) and autophagy gene 4B (ATG4B) signaling. This study aimed at identifying the function of miR-34a in oxidative stress, inflammation, pyroptosis, and autophagy in sepsis-induced lung injury. Male 8-week-old C57BL/6 mice were subjected to cecal ligation and puncture and treated with miR-34a antagomir/agomir. Survival (n = 10), histopathological changes (n = 6), and lung wet-to-dry ratio (n = 6) were recorded and assayed. Other detection (n = 6) was performed to investigate the level of oxidative stress, inflammation, pyroptosis, and autophagy in lung tissues. Results showed that miR-34a down-regulation ameliorated lung injury in septic mice as reflected by decreased lung injury scores (decrease from 3.00 Â± 0.32 to 2.00 Â± 0.32) and wet-to-dry ratio (0.36-fold decrease). MiR-34a down-regulation also decreased reactive oxygen species accumulation (0.36-fold decrease), and promoted superoxide dismutase activity and the expression of SIRT1 (1.24-fold increase), heme oxygenase-1 and nuclear factor erythroid 2 like 2 to inhibit oxidative stress in septic mice. Moreover, miR-34a down-regulation suppressed inflammatory response and pyroptosis in septic mice, as evidenced by decreased level of pro-inflammatory factors including tumor necrosis factor Î±, interleukin-6 (IL-6), IL-1Î², and IL-18, activity of caspase-1 (0.51-fold decrease) and expression of nucleotide-binding domain and leucine-rich repeat protein-3 (0.48-fold decrease), apoptosis-associated speck-like protein containing a CARD, cleaved-caspase-1, and cleaved-gasdermin D (0.36-fold decrease), and increased level of anti-inflammatory factors IL-10. MiR-34a down-regulation also enhanced autophagy in septic mice as evidenced by more autolysosomes and elevated expressions of ATG4B (0.90-fold increase), beclin1, ATG9, and LC3 II/I. Among these experiments, miR-34a up-regulation showed opposite effects on oxidative stress, inflammatory response, pyroptosis, and autophagy in septic mice. Additionally, miR-34a could bind to the 3'-untranslated region of SIRT1 and ATG4B. In conclusion, our findings demonstrated that miR-34a was implicated in oxidative stress, inflammation, pyroptosis, and autophagy in the development of sepsis. MiR-34a inhibition had a potential to alleviate sepsis-induced lung injury.
rayyan-120368487	A polymorphism located at an ATG transcription start site of the heme oxygenase-2 gene is associated with classical Parkinson's disease	2011			Pharmacogenet. Genomics	1744-6872	21	9	565-571	Ayuso, Pedro and MartÃ­nez, Carmen and Lorenzo-Betancor, Oswaldo and Pastor, Pau and Luengo, Antonio and JimÃ©nez-JimÃ©nez, FÃ©lix J and Alonso-Navarro, Hortensia and Villalba, Maria T and AgÃºndez, JosÃ© A G and GarcÃ­a-MartÃ­n, Elena	["http://dx.doi.org/10.1097/FPC.0b013e328348f729", "https://www.ncbi.nlm.nih.gov/pubmed/21709601", "https://doi.org/10.1097/FPC.0b013e328348f729", "http://journals.lww.com/jpharmacogenetics", "http://ovidsp.ovid.com/ovidweb.cgi?T=JS&PAGE=reference&D=emexb&NEWS=N&AN=51499844", "http://ovidsp.ovid.com/ovidweb.cgi?T=JS&PAGE=reference&D=med8&NEWS=N&AN=21709601"]		Lippincott Williams and Wilkins (E-mail: agents@lww.com)	Department of Biochemistry, Molecular Biology and Genetics, University of Extremadura, Badajoz, Spain. United Kingdom	AIM: Oxidative stress and iron deposition is related to Parkinson's disease (PD). Heme oxygenase 2 (HMOX2) catalyzes the cleavage of the heme ring to form biliverdin with release of iron and carbon monoxide. This study aims to analyze variations in the HMOX2 gene in patients with PD. MATERIALS AND METHODS: We mapped four single nucleotide polymorphisms (SNPs) and copy number variations of the HMOX2 gene in 691 patients with PD and 747 healthy individuals. RESULTS: We identified a highly homogeneous association of the HMOX2 SNP rs2270363 homozygous G/G genotype with patients with classical PD phenotype compared with healthy individuals. We identified three patients with PD and two control individuals with a single copy of the HMOX2 gene. No individuals with zero or more than two gene copies were identified. CONCLUSION: We describe for the first time, copy number variations in the HMOX2 gene and an association of the SNP rs2270363 with PD risk.
rayyan-120368488	Common variants of four bilirubin metabolism genes and their association with serum bilirubin and coronary artery disease in Chinese Han population	2009			Pharmacogenet. Genomics	1744-6872	19	4	310-318	Lin, Rong and Wang, Ying and Wang, Yi and Fu, Wenqing and Zhang, Dandan and Zheng, Hongxiang and Yu, Ting and Wang, Ying and Shen, Min and Lei, Rong and Wu, Hong and Sun, Aijun and Zhang, Ruifang and Wang, Xiaofeng and Xiong, Momiao and Huang, Wei and Jin, Li	["http://dx.doi.org/10.1097/FPC.0b013e328328f818", "https://www.ncbi.nlm.nih.gov/pubmed/19238116", "https://doi.org/10.1097/FPC.0b013e328328f818", "http://journals.lww.com/jpharmacogenetics", "http://ovidsp.ovid.com/ovidweb.cgi?T=JS&PAGE=reference&D=emexb&NEWS=N&AN=354433480", "http://ovidsp.ovid.com/ovidweb.cgi?T=JS&PAGE=reference&D=med7&NEWS=N&AN=19238116"]		Lippincott Williams and Wilkins (E-mail: agents@lww.com)	State Key Laboratory of Genetic Engineering, School of Life Sciences, Institute of Biomedical Sciences, Fudan University, and Ruijin Hospital, Shanghai, China. United Kingdom	OBJECTIVES: Studies have revealed an inverse relationship between serum total bilirubin (TBIL) levels and coronary artery disease (CAD). This study investigated the genetic variants of four bilirubin metabolism genes--heme oxygenase-1 (HMOX1), biliverdin reductase A (BLVRA), solute carrier organic anion transporter family member 1B1 (SLCO1B1), and uridine diphosphate glycosyltransferase 1A1 (UGT1A1)--in relation to TBIL levels and CAD. METHODS AND RESULTS: Thirty-five common single nucleotide polymorphisms (SNPs) were genotyped in 2380 unrelated Han participants who underwent angiocardiography at hospitals in Shanghai, China. Only three genetic variants--rs4399719 (UGT1A1 T-2473G), rs887829 (UGT1A1 G-364A), and rs4148323 (UGT1A1 G211A)--were associated with TBIL levels (each P<0.001). Four significant associations with CAD were detected after controlling age and the false discovery rate at 15%: the recessive effect of SNP rs887829 (UGT1A1 G-364A) [age-adjusted odds ratio (OR): 0.24; 95% confidence interval (CI): 0.10-0.60; P=0.0014] and dominant effect of rs4149013 (SLCO1B1 A-12099G) (age-adjusted OR: 0.70; 95% CI: 0.55-0.91; P=0.0069) on male CAD, and the additive effects of rs2877262 (BLVRA G+1238/in6C) (age-adjusted OR: 0.73; 95% CI: 0.59-0.89; P=0.0021) and rs2690381 (BLVRA G+2613/in6A) (age-adjusted OR: 0.70; 95% CI: 0.56-0.86; P=0.0008) on female CAD. SNPs rs2877262 and rs2690381 were both in a linkage disequilibrium block within BLVRA with r greater than 0.750. Correspondingly, this block was identified to be associated with female CAD. CONCLUSION: Our study provides genetic evidences for the difference in the impact of these four bilirubin metabolism genes on TBIL levels and CAD.
rayyan-120368489	Multidrug resistance-related protein 2 genotype of the donor affects kidney graft function	2009			Pharmacogenet. Genomics	1744-6872	19	4	276-288	Grisk, Olaf and Steinbach, Antje C and Ciecholewski, Sabine and SchlÃ¼ter, Torsten and KlÃ¶ting, Ingrid and Schmidt, Helmut and Dazert, Eike and Schaeffeler, Elke and Steil, Leif and Gauer, Stefan and Jedlitschky, Gabriele and Schwab, Matthias and Geisslinger, Gerd and Hauser, Ingeborg A and VÃ¶lker, Uwe and Kroemer, Heyo K and Rettig, Rainer	["http://dx.doi.org/10.1097/FPC.0b013e328328d4e9", "https://www.ncbi.nlm.nih.gov/pubmed/19214140", "https://doi.org/10.1097/FPC.0b013e328328d4e9", "http://journals.lww.com/jpharmacogenetics", "http://ovidsp.ovid.com/ovidweb.cgi?T=JS&PAGE=reference&D=emexb&NEWS=N&AN=354433477", "http://ovidsp.ovid.com/ovidweb.cgi?T=JS&PAGE=reference&D=med7&NEWS=N&AN=19214140"]		Lippincott Williams and Wilkins (E-mail: agents@lww.com)	Institute of Physiology, University of Greifswald, Karlsburg, Germany. grisko@uni-greifswald.de United Kingdom	OBJECTIVES: We tested the effect of kidney-specific multidrug resistance-related protein (MRP2, ABCC2) deficiency on renal organic solute disposition as well as on renal protein and gene expression. Furthermore, we investigated whether a particular kidney donor ABCC2 genotype is associated with delayed graft function in patients. METHODS: A new MRP2-deficient rat strain was established. Renal cross-transplantations were performed between congenic MRP2-deficient and wild-type rats. Renal disposition of MRP2 substrates was investigated in native and transplanted rats. Proteomic analyses and transcriptional profiling were performed in rat kidney graft cortices. Ninety-eight human kidney donor-recipient pairs were genotyped for five ABCC2 polymorphisms. The relationship between delayed graft function and ABCC2 genetic variants in donors and recipients was analyzed by backward stepwise logistic regression. RESULTS: In rats, the absence of renal MRP2 reduced renal bilirubin glucuronide excretion at pathologic plasma concentrations, modified renal p-aminohippurate excretion and did not affect renal morphine-6-glucuronide excretion. Renal MRP2 deficiency led to renal cortical protein or mRNA upregulation of glutathione transferase isoenzymes, glutaredoxin 2, and heme oxygenase-1. In patients, a particular donor ABCC2 genotype was associated with an increased incidence of delayed graft function. CONCLUSION: Kidney graft-specific MRP2 deficiency has mild effects on the renal excretion of some organic solutes under experimental conditions and induces a protein and gene expression pattern indicative of activated antioxidant defense mechanisms. This suggests that MRP2 is a determinant of the redox status in tubular epithelial cells and thus of the susceptibility to renal damage under conditions of treatment with multiple drugs and increased oxygen radical formation.
rayyan-120368490	Restenosis after percutaneous coronary intervention is associated with the angiotensin-II type-1 receptor 1166A/C polymorphism but not with polymorphisms of angiotensin-converting enzyme, angiotensin-II receptor, angiotensinogen or heme oxygenase-1	2006			Pharmacogenet. Genomics	1744-6872	16	5	331-337	Wijpkema, Jasper S and van Haelst, Paul L and Monraats, Pascalle S and Bruinenberg, Marcel and Zwinderman, Aeilko H and Zijlstra, Felix and van der Steege, Gerrit and de Winter, Rob J and Doevendans, Pieter A F M and Waltenberger, Johannes and Jukema, J Wouter and Tio, RenÃ© A	["http://dx.doi.org/10.1097/01.fpc.0000205001.07054.fa", "https://www.ncbi.nlm.nih.gov/pubmed/16609364", "https://doi.org/10.1097/01.fpc.0000205001.07054.fa", "http://journals.lww.com/jpharmacogenetics", "http://ovidsp.ovid.com/ovidweb.cgi?T=JS&PAGE=reference&D=emexb&NEWS=N&AN=43583860", "http://ovidsp.ovid.com/ovidweb.cgi?T=JS&PAGE=reference&D=med6&NEWS=N&AN=16609364"]		Lippincott Williams and Wilkins	Thoraxcenter, Department of Cardiology, University Medical Center Groningen, University of Groningen, 9700 RB Groningen, The Netherlands. United Kingdom	OBJECTIVES: The renin-angiotensin system (RAS) is thought to play a major role in the pathophysiology of de-novo restenotic lesions and in-stent restenosis after percutaneous coronary intervention (PCI). Heme oxygenase-1 (HO-1), is thought to beneficially influence these processes. We examined the effect of pharmacologic as well as genetic RAS interactions on restenosis in a large population of consecutive patients undergoing PCI, and evaluated possible gene-gene interactions in both systems. METHODS: The GENDER project is a multicenter prospective follow-up study, including 3146 patients after successful PCI. Genotyping in these patients was performed for the ACE gene insertion/deletion, the angiotensinogen 235Met/Thr, T174M and A(-6)G, the angiotensin-II type 1 receptor (AT1R) 1166A/C and T810A, the angiotensin-II type 2 receptor (AT2R) 1675G/A and 3123A polymorphisms and the length polymorphism in the HO-1 promoter region. RESULTS: A total of 3104 patients were followed for 10 months. In 2975 patients at least one of the nine genotypes could be determined. The AT1R 1166 CC genotype showed a significant association with TVR; the other polymorphisms did not. RAS-inhibitory drugs were not associated with the incidence of TVR, nor did they interact with any of the investigated polymorphisms. Patients with the ACE I/I polymorphism showed a trend towards a better outcome if they had a short number of repeats in the HO-1 promoter. This relationship was inversely present in carriers of the ACE D/D polymorphism. CONCLUSION: We could only establish a role for the AT1R 1166A/C polymorphism in restenosis after PCI. However, significant gene-gene interaction was suggested for the ACE gene and the HO-1 promotor. The RAS and HO-1 relation in restenosis merits further investigation.
rayyan-120368491	Hyperoside protected against oxidative stress-induced liver injury via the PHLPP2-AKT-GSK-3Î² signaling pathway in vivo and in vitro	2020			Front. Pharmacol.	1663-9812	11		1065	Xing, Haiyan and Fu, Ruoqiu and Cheng, Caiyi and Cai, Yongqing and Wang, Xianfeng and Deng, Dongmei and Gong, Xiaoyuan and Chen, Jianhong	["https://www.frontiersin.org/article/10.3389/fphar.2020.01065/full", "http://dx.doi.org/10.3389/fphar.2020.01065", "https://www.ncbi.nlm.nih.gov/pubmed/32765271", "https://www.ncbi.nlm.nih.gov/pmc/articles/PMC7379337", "http://www.frontiersin.org/Pharmacology", "http://ovidsp.ovid.com/ovidweb.cgi?T=JS&PAGE=reference&D=emexb&NEWS=N&AN=632471746", "https://doi.org/10.3389/fphar.2020.01065", "http://ovidsp.ovid.com/ovidweb.cgi?T=JS&PAGE=reference&D=prem6&NEWS=N&AN=32765271"]		Frontiers Media SA	Department of Pharmacy, Daping Hospital, Army Medical University, Chongqing, China.; Center for Joint Surgery, Southwest Hospital, Army Medical University, Chongqing, China. Switzerland	Hyperoside, isolated from Drosera rotundifolia L., seeds of Cuscuta chinensis Lam., or Hypericum perforatum L., originally showed to possess an antifungal and antibacterial activity, while recently showed the protective effects against oxidative stress-induced liver injury. This study investigated such a protective effect of hyperoside and the underlying molecular mechanisms in vitro and in carbon tetrachloride (CCl4)-injured rat livers. The data showed that hyperoside was able to prevent the oxidative stress-induced liver morphological changes and CCl4-induced rat liver injury. Hyperoside reversed the decrease of superoxidase dismutase (SOD) level and the increase of malondialdehyde (MDA) level in vivo. Moreover, hyperoside regulated the pleckstrin homology (PH) domain leucine-rich repeat protein phosphatase 2 (PHLPP2)-protein kinase B (AKT)-glycogen synthase kinase 3Î² (GSK-3Î²) signaling pathway in tert-butylhydroquinone (t-BHP)-treated liver cells, e.g., Hyperoside reduced PHLPP2 expression to activate AKT phosphorylation, induce GSK-3Î² phosphorylation, and then increased nuclear factor erythroid-2-related factor 2 (Nrf2) nuclear translocation, reduced nuclear translocation of phosphorylated Fyn, and promoted heme oxygenase-1 (HO-1) expression in vivo and in vitro. In contrast, siRNA-mediated knockdown of PHLPP2 expression enhanced hyperoside-mediated activation of the AKT-GSK-3Î² kinase pathway in liver cells. In conclusion, the present study demonstrated that hyperoside could protect against oxidative stress-induced liver injury by regulating the PHLPP2-AKT-GSK-3Î² signaling pathway in vivo and in vitro.
rayyan-120368492	Association of genetic polymorphisms of TGF-Î²1, HMOX1, and APOL1 with CKD in Nigerian patients with and without HIV	2020			Am. J. Kidney Dis.	0272-6386	76	1	100-108	Ekrikpo, Udeme E and Mnika, Khuthala and Effa, Emmanuel E and Ajayi, Samuel O and Okwuonu, Chimezie and Waziri, Bala and Bello, Aminu and Dandara, Collet and Kengne, Andre P and Wonkam, Ambroise and Okpechi, Ikechi	["https://linkinghub.elsevier.com/retrieve/pii/S027263862030531X", "http://dx.doi.org/10.1053/j.ajkd.2020.01.006", "https://www.ncbi.nlm.nih.gov/pubmed/32354559", "http://www.elsevier.com/inca/publications/store/6/2/3/2/7/6/index.htt", "http://ovidsp.ovid.com/ovidweb.cgi?T=JS&PAGE=reference&D=emexb&NEWS=N&AN=2005700525", "https://linkinghub.elsevier.com/retrieve/pii/S0272-6386(20)30531-X", "http://ovidsp.ovid.com/ovidweb.cgi?T=JS&PAGE=reference&D=medl&NEWS=N&AN=32354559"]		Elsevier BV	Department of Medicine, University of Uyo, Uyo, Nigeria; Kidney & Hypertension Research Unit, Department of Medicine, University of Cape Town, Cape Town, South Africa.; Division of Human Genetics, University of Cape Town, Cape Town, South Africa.; Department of Medicine, University of Calabar, Calabar, Nigeria.; Department of Medicine, University of Ibadan, Ibadan, Nigeria.; Department of Medicine, Federal Medical Centre, Umuahia, Nigeria.; Department of Medicine, IBB Specialist Hospital, Minna, Nigeria.; Department of Medicine, University of Alberta, Edmonton, Canada.; Non-communicable Disease Research Unit, Medical Research Council, Cape Town, South Africa.; Division of Human Genetics, University of Cape Town, Cape Town, South Africa. Electronic address: ambroise.wonkam@uct.ac.za.; Kidney & Hypertension Research Unit, Department of Medicine, University of Cape Town, Cape Town, South Africa. Electronic address: ikechi.okpechi@uct.ac.za. United States	RATIONALE & OBJECTIVE: Recent studies in the human immunodeficiency virus (HIV)-infected population have suggested that there are genetic predispositions to the development of chronic kidney disease (CKD) in this context. We investigated the association of genetic polymorphisms of the genes encoding apolipoprotein L1 (APOL1), transforming growth factor Î²1 (TGF-Î²1; a profibrotic cytokine), and heme oxygenase 1 (HMOX1) with prevalent CKD among adults with and without HIV infection. STUDY DESIGN: Case-control study. SETTING & PARTICIPANTS: West African adults including 217 HIV-infected patients with CKD (HIV+/CKD+ group), 595 HIV-infected patients without CKD (HIV+/CKD- group), 269 with CKD and no HIV infection (HIV-/CKD+ group), and 114 with neither CKD nor HIV (HIV-/CKD- group). EXPOSURE: The genetic polymorphisms with reference single-nucleotide polymorphism (rs) identification numbers rs1800469 (TGF-Î²1), rs1800470 (TGF-Î²1), rs121918282 (TGF-Î²1); rs60910145 (APOL1 G1 risk allele), rs73885319 (APOL1 G1 risk allele), rs71785313 (APOL1 G2 risk allele), and rs743811 (HMOX1); HIV. OUTCOME: CKD. ANALYTICAL APPROACH: Single-nucleotide polymorphism (SNP) genotyping of rs1800469 (TGF-Î²1), rs1800470 (TGF-Î²1), rs121918282 (TGF-Î²1); rs60910145 (APOL1), rs73885319 (APOL1), rs71785313 (APOL1), and rs743811 (HMOX1) was performed. Hardy-Weinberg equilibrium was evaluated for all SNPs, and minor allele frequencies were reported. A case-control analysis was performed, and multivariable logistic regression was used to control for potential confounders. RESULTS: Minor allele frequencies for TGF-Î²1 (rs1800469, rs1800470, and rs1800471), APOL1 (rs60910145, rs73885319, and rs71785313), and HMOX1 (rs743811) were 0.25, 0.46, 0.46, 0.44, 0.45, 0.17, and 0.14, respectively. Among HIV-positive individuals, only TGF-Î²1 rs1800470 (GG vs AA), APOL1 (in the recessive model), and hypertension were associated with prevalent CKD (adjusted ORs of 0.44 [95% CI, 0.20-0.97], 2.54 [95% CI, 1.44-4.51], and 2.17 [95% CI, 1.35-3.48], respectively). No SNP polymorphisms were associated with prevalent CKD among HIV-negative individuals. LIMITATIONS: The lack of histopathology data for proper categorization of the type of HIV-related nephropathy. CONCLUSIONS: APOL1 polymorphisms were highly prevalent in this population and among adult patients infected with HIV and were associated with increased CKD risk. The TGF-Î²1 (rs1800470) polymorphism was associated with reduced risk, and HMOX1 polymorphisms were unassociated with CKD.
rayyan-120368493	Association of heme oxygenase-1 single nucleotide polymorphisms with susceptibility to tuberculosis in Chinese Han population	2020			J. Clin. Lab. Anal.	0887-8013	34	7	e23276	Wu, Jingcan and Wu, Shouquan and Liu, Qianqian and Wang, Yu and Ji, Guiyi and Sandford, Andrew J and He, Jian-Qing	["http://dx.doi.org/10.1002/jcla.23276", "https://www.ncbi.nlm.nih.gov/pubmed/32141648", "https://www.ncbi.nlm.nih.gov/pmc/articles/PMC7370707", "https://doi.org/10.1002/jcla.23276", "http://onlinelibrary.wiley.com/journal/10.1002/(ISSN)1098-2825", "http://ovidsp.ovid.com/ovidweb.cgi?T=JS&PAGE=reference&D=emexb&NEWS=N&AN=2004379222", "https://onlinelibrary.wiley.com/doi/pdfdirect/10.1002/jcla.23276", "http://ovidsp.ovid.com/ovidweb.cgi?T=JS&PAGE=reference&D=prem&NEWS=N&AN=32141648", "http://ovidsp.ovid.com/ovidweb.cgi?T=JS&PAGE=reference&D=prem6&NEWS=N&AN=32141648"]		John Wiley and Sons Inc. (P.O.Box 18667, Newark NJ 07191-8667, United States)	Department of Respiratory and Critical Care Medicine, Huaihe Hospital of Henan University, Kaifeng, Henan, China. Department of Respiratory and Critical Care Medicine, West China Hospital of Sichuan University, Chengdu, Sichuan, China. Institute for Heart + Lung Health, The UBC James Hogg Research Centre, St. Paul's Hospital, University of British Columbia, Vancouver, BC, Canada. United States	BACKGROUND: Tuberculosis (TB) is an infectious disease, caused by mycobacterium tuberculosis infection, which is associated with oxidative stress and the induction of host antioxidants to counteract this response. The heme oxygenase-1 (HO-1) single nucleotide polymorphisms have been reported to be associated with many critical diseases. Our purpose was to investigate the association of HO-1 single nucleotide polymorphisms with the susceptibility to tuberculosis in Chinese Han population. METHODS: A case-control study was performed on Chinese Han population, and a group of 638 TB patients was compared to 610 healthy controls. Three single nucleotide polymorphisms (SNPs) including rs2071746, rs5995098, and rs8140669 were genotyped using the MassARRAY platform. The genotype frequency was compared between TB patients and healthy controls. The association between the three genetic models of the three SNPs and TB risk was further investigated. RESULTS: The results showed that, in the case of additive model, there was significant difference of the genotype frequencies of SNP rs8140669 between the TB patients and control groups (P = .038). In the case of dominant model, the genotype frequencies of SNP rs8140669 may have difference between the two cohorts (P = .051), while the allele frequency and genotype distribution for other two SNPs showed no significant difference between the two groups (P > .05). CONCLUSION: HO-1 polymorphism was associated with TB susceptibility in Chinese Han population.
rayyan-120368494	A Novel Derivative of the Natural Product Danshensu Suppresses Inflammatory Responses to Alleviate Caerulein-Induced Acute Pancreatitis	2018			Front. Immunol.	1664-3224	9		2513	Ren, Zhengnan and Li, Hongli and Zhang, Miaoying and Zhao, Yalei and Fang, Xin and Li, Xiu and Chen, Wei and Zhang, Hao and Wang, Yang and Pan, Li-Long and Sun, Jia	["http://dx.doi.org/10.3389/fimmu.2018.02513", "https://www.ncbi.nlm.nih.gov/pubmed/30425719", "https://www.ncbi.nlm.nih.gov/pmc/articles/PMC6218618", "https://doi.org/10.3389/fimmu.2018.02513", "http://ovidsp.ovid.com/ovidweb.cgi?T=JS&PAGE=reference&D=emexb&NEWS=N&AN=624963933", "http://ovidsp.ovid.com/ovidweb.cgi?T=JS&PAGE=reference&D=med15&NEWS=N&AN=30425719"]		NLM (Medline)	State Key Laboratory of Food Science and Technology, Jiangnan University, Wuxi, China. School of Food Science and Technology, Jiangnan University, Wuxi, China. School of Medicine, Jiangnan University, Wuxi, China. Department of Pediatric Endocrinology and Inherited Metabolic Diseases, Children's Hospital of Fudan University, Shanghai, China. Department of Medicinal Chemistry, School of Pharmacy, Fudan University, Shanghai, China. Switzerland	Acute pancreatitis (AP), a common abdominal inflammatory disorder, is characterized by premature intracellular activation of digestive proteases within pancreatic acini and a consecutive systemic inflammatory response. Although the mechanism remains to be fully understood, inflammation is the main cause of pancreatic damage in AP. A novel compound [4-(2-acetoxy-3-((R)-3-(benzylthio)-1-methoxy-1-oxopropan-2-ylamino)-3-oxopropyl)-1,2-phenylene diacetate (DSC)], derived from danshensu, exhibits anti-inflammatory and anti-apoptotic properties in vitro. However, its potential beneficial effect in AP has not been demonstrated. This study aimed to investigate the effects and underlying mechanisms of DSC in experimental AP in mice. We found that DSC suppressed inflammatory responses in AP by inhibiting the activation of nuclear factor-ÎºB (NF-ÎºB), signal transducer and activator of transcription 3 (STAT3) and nucleotide-binding domain leucine-rich repeat containing family, pyrin domain-containing 3 (NLRP3) inflammasome. Furthermore, treatment with DSC modulated the infiltration of neutrophils and the phenotypes of macrophages in mice induced with AP. Interestingly, we found that the expression of nuclear factor-erythroid 2 related factor 2 (Nrf2) and its regulated antioxidant enzyme heme oxygenase-1 (HO-1), which modulate inflammatory activities, was significantly increased in DSC-treated groups. Together, our findings demonstrate that DSC alleviates pancreatic inflammation and damage in AP by inhibiting the activation of NF-ÎºB, STAT3, and NLRP3 inflammasome and modulating immune cell responses.
rayyan-120368495	Gastrodin Pretreatment Protects Liver Against Ischemia-Reperfusion Injury via Activation of the Nrf2/HO-1 Pathway	2020			Am. J. Chin. Med.	0192-415X	48	5	1159-1178	Yuan, Bo and Huang, Hanfei and Qu, Siming and Zhang, Hongbin and Lin, Jie and Jin, Li and Yang, Shikun and Zeng, Zhong	["http://dx.doi.org/10.1142/S0192415X20500573", "https://www.ncbi.nlm.nih.gov/pubmed/32668973", "https://www.worldscientific.com/doi/10.1142/S0192415X20500573?url_ver=Z39.88-2003&rfr_id=ori:rid:crossref.org&rfr_dat=cr_pub%3dpubmed", "http://ovidsp.ovid.com/ovidweb.cgi?T=JS&PAGE=reference&D=emexb&NEWS=N&AN=632367926", "http://www.worldscinet.com/ajcm/ajcm.shtml", "http://ovidsp.ovid.com/ovidweb.cgi?T=JS&PAGE=reference&D=emexc&NEWS=N&AN=633144586", "http://ovidsp.ovid.com/ovidweb.cgi?T=JS&PAGE=reference&D=medl&NEWS=N&AN=32668973"]		World Scientific	Organ Transplantation Center, First Affiliated Hospital of Kunming, Medical University, Kunming, Yunnan, P. R. China. Singapore	Hepatic ischemia-reperfusion (IR) injury remains the major cause of liver damage post-liver surgery or transplantation. Diminishing oxidative stress and inflammatory responses is a powerful channel to reduce the rate of morbidity and mortality. Gastrodin (GSTD), a bioactive compound extracted from the traditional Chinese herbal agent with a long history of clinical application in nervous system diseases, is suggested to possess anti-oxidative effects on liver diseases, such as nonalcoholic fatty liver disease. However, the therapeutic potential of GSTD in liver IR injury remains unclear. In this paper, we performed surgery to set up the 70% hepatic IR injury models in mice after a three-day pretreatment of GSTD. We found the administration of GSTD reduced liver damage, which correlated with lower histological Suzuki's score, lower serum alanine transaminase (AST) and alanine transaminase (ALT) levels, less oxidative stress, and cell apoptosis in a dose-responsive manner, as compared to the parallel control. Meanwhile, we observed a great induction of heme oxygenase-1 (HO-1) and an activation of the p38 mitogen-activated protein kinases/nuclear factor erythroid 2-related factor 2 (p38MAPK/Nrf2) pathway in response to the GSTD pretreatment, while the protective effects upon GSTD diminished in mice with HO-1 heterozygous mutation. In addition, GSTD inhibited IR induced toll-like receptor (TLR) 4, but not TLR2 in a HO-1 dependent manner, leading to a down-regulation of cytokines, such as interleukin (IL)-6 and TNF-[Formula: see text]. Collectively, our findings revealed GSTD attenuated liver IR injury via activation of the HO-1 pathway, providing a novel therapeutic strategy to minimize the IR induced oxidative stress in the process of liver transplantation.
rayyan-120368497	Physiopathological bases of the disease caused by HACE1 mutations: Alterations in autophagy, mitophagy and oxidative stress response	2020			J. Clin. Med. Res.	1918-3003	9	4	913	Ugarteburu, Olatz and SÃ¡nchez-VilÃ©s, Marta and Ramos, Julio and Barcos-RodrÃ­guez, Tamara and Garrabou, Gloria and GarcÃ­a-Villoria, Judit and Ribes, Antonia and Tort, Frederic	["https://www.mdpi.com/2077-0383/9/4/913", "http://dx.doi.org/10.3390/jcm9040913", "https://www.ncbi.nlm.nih.gov/pubmed/32225089", "https://www.ncbi.nlm.nih.gov/pmc/articles/PMC7231286", "https://www.mdpi.com/2077-0383/9/4/913/pdf", "http://ovidsp.ovid.com/ovidweb.cgi?T=JS&PAGE=reference&D=emexb&NEWS=N&AN=2004099754", "https://www.mdpi.com/resolver?pii=jcm9040913", "http://ovidsp.ovid.com/ovidweb.cgi?T=JS&PAGE=reference&D=prem6&NEWS=N&AN=32225089"]		MDPI AG	Section of Inborn Errors of Metabolism-IBC, Department of Biochemistry and Molecular Genetics, Hospital ClÃ­nic, IDIBAPS, CIBERER, 08028 Barcelona, Spain.; Hospital of Torrecardenas, 04009 Almeria, Spain.; Muscle Research and Mitochondrial Function Laboratory, Cellex-IDIBAPS, Faculty of Medicine and Health Science-University of Barcelona, Internal Medicine Service-Hospital ClÃ­nic of Barcelona, CIBERER, 08036 Barcelona, Spain. Switzerland	Recessive HACE1 mutations are associated with a severe neurodevelopmental disorder (OMIM: 616756). However, the physiopathologycal bases of the disease are yet to be completely clarified. Whole-exome sequencing identified homozygous HACE1 mutations (c.240C>A, p.Cys80Ter) in a patient with brain atrophy, psychomotor retardation and 3-methylglutaconic aciduria, a biomarker of mitochondrial dysfunction. To elucidate the pathomechanisms underlying HACE1 deficiency, a comprehensive molecular analysis was performed in patient fibroblasts. Western Blot demonstrated the deleterious effect of the mutation, as the complete absence of HACE1 protein was observed. Immunofluorescence studies showed an increased number of LC3 puncta together with the normal initiation of the autophagic cascade, indicating a reduction in the autophagic flux. Oxidative stress response was also impaired in HACE1 fibroblasts, as shown by the reduced NQO1 and Hmox1 mRNA levels observed in H2O2-treated cells. High levels of lipid peroxidation, consistent with accumulated oxidative damage, were also detected. Although the patient phenotype could resemble a mitochondrial defect, the analysis of the mitochondrial function showed no major abnormalities. However, an important increase in mitochondrial oxidative stress markers and a strong reduction in the mitophagic flux were observed, suggesting that the recycling of damaged mitochondria might be targeted in HACE1 cells. In summary, we demonstrate for the first time that the impairment of autophagy, mitophagy and oxidative damage response might be involved in the pathogenesis of HACE1 deficiency.
rayyan-120368498	Nrf2/HO-1 partially regulates cytoprotective effects of carbon monoxide against urban particulate matter-induced inflammatory responses in oral keratinocytes	2020			Cytokine	1043-4666	133		155185	Cheng, Ching-Yi and Vo, Thi Thuy Tien and Lin, Wei-Ning and Huang, Hsiang-Wei and Chuang, Chu-Chun and Chu, Pei-Ming and Lee, I-Ta	["http://dx.doi.org/10.1016/j.cyto.2020.155185", "https://www.ncbi.nlm.nih.gov/pubmed/32615411", "https://linkinghub.elsevier.com/retrieve/pii/S1043-4666(20)30201-5", "https://www.sciencedirect.com/journal/cytokine/issues", "http://ovidsp.ovid.com/ovidweb.cgi?T=JS&PAGE=reference&D=emexb&NEWS=N&AN=2006883934", "http://ovidsp.ovid.com/ovidweb.cgi?T=JS&PAGE=reference&D=prem4&NEWS=N&AN=32615411"]		Academic Press	Graduate Institute of Health Industry Technology, Research Center for Chinese Herbal Medicine and Research Center for Food and Cosmetic Safety, Chang Gung University of Science and Technology, Taoyuan, Taiwan; Department of Pulmonary Infection and Immunology, Chang Gung Memorial Hospital at Linkou, Taoyuan, Taiwan. School of Dentistry, College of Oral Medicine, Taipei Medical University, Taipei, Taiwan. Graduate Institute of Biomedical and Pharmaceutical Science, Fu Jen Catholic University, New Taipei City 242, Taiwan. School of Medicine, College of Medicine, Taipei Medical University, Taipei, Taiwan. International MS/PhD Program in Medicine, College of Medicine, Taipei Medical University, Taipei, Taiwan. School of Medicine, College of Medicine, China Medical University, Taichung, Taiwan. School of Dentistry, College of Oral Medicine, Taipei Medical University, Taipei, Taiwan. Electronic address: itlee0128@tmu.edu.tw. United Kingdom	INTRODUCTION: Exposure to airborne particulate matter (PM) increases the proportion of oral inflammatory diseases. During the formation of inflammatory conditions, the nucleotide-binding domain and leucine-rich repeat protein 3 (NLRP3) inflammasome activation plays an important regulator. Carbon monoxide (CO) arising from heme degradation, catalyzed particularly by heme oxygenase-1 (HO-1), has been shown to own cytoprotective effects including anti-inflammation and antioxidant. Here, we determined the novel mechanisms of carbon monoxide releasing molecule-2 (CORM-2) on PM-induced inflammatory responses in human oral keratinocytes (HOKs). METHODS: The effects of CORM-2 on the expression of various inflammatory proteins induced by PM were determined by Western blot, real-time PCR, promoter assay, and ELISA. The involvement of signaling molecules in these responses was studied by using the selective pharmacological inhibitors and siRNAs. RESULTS: We proved that PM enhanced C-reactive protein (CRP) levels, NLRP3 inflammasome and caspase-1 activation, and IL-1Î² release, which were reduced by preincubation with CORM-2. Transfection with PKCÎ± siRNA and preincubation with the ROS scavenger (N-acetyl-cysteine, NAC), an inhibitor of NADPH oxidase (diphenyleneiodonium, DPI), or the mitochondria-specific superoxide scavenger (MitoTEMPO) inhibited PM-mediated inflammatory responses. In addition, PM-regulated PKCÎ± and NADPH oxidase activation as well as NADPH oxidase- and mitochondria-derived ROS generation were inhibited by CORM-2, but not inactivate CORM-2 (iCORM-2) pretreatment. At the end, we confirmed that CORM-2 improved PM-induced inflammatory responses via the induction of Nrf2 activation and HO-1 expression. CONCLUSION: We suggest that CORM-2 inhibits PM-induced inflammatory responses in HOKs via the inhibition of PKCÎ±/ROS/NLRP3 inflammasome activation combined with the induction of Nrf2/HO-1 expression.
rayyan-120368499	Club Cell Heme Oxygenase-1 Deletion: Effects in Hyperoxia-Exposed Adult Mice	2020			Oxid. Med. Cell. Longev.	1942-0900	2020		2908271	Dunigan-Russell, Katelyn and Silverberg, Mary and Lin, Vivian Y and Li, Rui and Wall, Stephanie B and Li, Qian and Nicola, Teodora and Gotham, John and Crowe, David R and Vitiello, Peter F and Agarwal, Anupam and Tipple, Trent E	["http://dx.doi.org/10.1155/2020/2908271", "https://www.ncbi.nlm.nih.gov/pubmed/32587658", "https://www.ncbi.nlm.nih.gov/pmc/articles/PMC7303751", "https://doi.org/10.1155/2020/2908271", "http://www.hindawi.com/journals/oximed/", "http://ovidsp.ovid.com/ovidweb.cgi?T=JS&PAGE=reference&D=emexb&NEWS=N&AN=2006832128", "http://ovidsp.ovid.com/ovidweb.cgi?T=JS&PAGE=reference&D=prem4&NEWS=N&AN=32587658"]		Hindawi Limited (410 Park Avenue, 15th Floor, 287 pmb, New York NY 10022, United States)	Division of Neonatology, Neonatal Redox Biology Laboratory, Department of Pediatrics, University of Alabama, USA. University of Alabama at Birmingham, Birmingham, AL, USA. Divison of Pathology, Department of Medicine, University of Alabama, USA. Department of Pediatrics, University of South Dakota Sanford School of Medicine, Sanford Research, Sioux Falls, ND, USA. Section of Neonatal-Perinatal Medicine, Department of Pediatrics, University of Oklahoma, Oklahoma City, OK, USA. United States	Thioredoxin reductase-1 (TXNRD1) inhibition activates nuclear factor (erythroid-derived 2)-like 2 (Nrf2) responses and prevents acute lung injury (ALI). Heme oxygenase-1 (HO-1) induction following TXNRD1 inhibition is Nrf2-dependent in airway epithelial (club) cells in vitro. The influence of club cell HO-1 on lung development and lung injury responses is poorly understood. The present studies characterized the effects of hyperoxia on club cell-specific HO-1 knockout (KO) mice. These mice were generated by crossing Hmox1 flox mice with transgenic mice expressing cre recombinase under control of the club cell-specific Scgb1a1 promoter. Baseline analyses of lung architecture and function performed in age-matched adult wild-type and KO mice indicated an increased alveolar size and airway resistance in HO-1 KO mice. In subsequent experiments, adult wild-type and HO-1 KO mice were either continuously exposed to >95% hyperoxia or room air for 72 h or exposed to >95 hyperoxia for 48 h followed by recovery in room air for 48 h. Injury was quantitatively assessed by calculating right lung/body weight ratios (g/kg). Analyses indicated an independent effect of hyperoxia but not genotype on right lung/body weight ratios in both wild-type and HO-1 KO mice. The magnitude of increases in right lung/body weight ratios was similar in mice of both genotypes. In the recovery model, an independent effect of hyperoxia but not genotype was also detected. In contrast to the continuous exposure model, right lung/body weight ratio mice were significantly elevated in HO-1 KO but not wild-type mice. Though club cell HO-1 does not alter hyperoxic sensitivity in adult mice, it significantly influences lung development and resolution of lung injury following acute hyperoxic exposure.
rayyan-120368500	JUND-dependent up-regulation of HMOX1 is associated with cisplatin resistance in muscle-invasive bladder cancer	2020			J. Biochem.	0021-924X	168	1	73-82	Peng, Ye and Chen, Yongjie and Chen, Shiwei and Wang, Jiaolian and Jiang, Cheng and Hou, Wugang and Xu, Chun	["http://dx.doi.org/10.1093/jb/mvaa027", "https://www.ncbi.nlm.nih.gov/pubmed/32240302", "https://academic.oup.com/jb/article-lookup/doi/10.1093/jb/mvaa027", "http://ovidsp.ovid.com/ovidweb.cgi?T=JS&PAGE=reference&D=emexb&NEWS=N&AN=632231132", "http://ovidsp.ovid.com/ovidweb.cgi?T=JS&PAGE=reference&D=prem4&NEWS=N&AN=32240302"]		NLM (Medline)	Department of Orthopaedics, Air Force Medical Center, PLA, No. 30 Fucheng Road, Beijing 100142, China. Department of Urology, 73rd Group Army Hospital, PLA Army, No. 94 Wenyuan Road, Xia'men 361000, China. Department of Anesthesiology and Perioperative Medicine, Xijing Hospital, Fourth Military Medical University, No. 127 Changle West Road, Xi'an 710032, China. United Kingdom	The standard-of-care for metastatic muscle-invasive bladder cancer (MIBC) is platinum-based chemotherapy regimens. Acquired resistance that occurs frequently through unidentified mechanisms, however, remains the major obstacle for implementing therapeutic effectiveness. Here, using data mining and analysis on clinical samples, we show that expression of JUND, a core component of activator protein-1 family, was significantly induced in cisplatin (CDDP)-resistant MIBC. Accumulation of nuclear JUND was associated with low post-chemotherapy survival in MIBC patients. In both genetically engineered cell models and murine xenograft models, we provided evidence that bladder cancer (BC) cells with excessive JUND expression were less responsive to CDDP treatment. This CDDP resistance was further demonstrated to be mediated, at least in part, by transactivation of HMOX1 [the gene encoding heme oxygenase-1 (HO-1)], one of the most important antioxidant signalling pathways of cell adaptation to stress. One mutation within the HMOX1 promoter successfully abolished oxidative stress-enhanced and JUND-driven HMOX1 promoter activation, suggesting that this unique site synergized for maximal HO-1 induction in CDDP-challenged BC cells. Overall, our data highlight an indispensible role of JUND, both as a target as a modifier of the oxidative stress signalling, in conferring an adaptive response during the pathogenesis of CDDP resistance in MIBC.
rayyan-120368501	Polymorphism in heme oxygenase-1 (HO-1) promoter and alcohol are related to the risk of esophageal squamous cell carcinoma on Chinese males	2010			Neoplasma	0028-2685	57	1	86-92	Hu, J L and Li, Z Y and Liu, W and Zhang, R G and Li, G L and Wang, T and Ren, J H and Wu, G	["http://dx.doi.org/10.4149/neo_2010_01_086", "https://www.ncbi.nlm.nih.gov/pubmed/19895178", "http://www.aepress.sk/_downloads/dl.php?from=pubmed&journal=NEO&file=2010_01_86.pdf", "http://www.elis.sk/download_file.php?product_id=1674&session_id=hprk1rmrq3cn250ldg7klqoqs6", "http://ovidsp.ovid.com/ovidweb.cgi?T=JS&PAGE=reference&D=emexb&NEWS=N&AN=364363808", "http://ovidsp.ovid.com/ovidweb.cgi?T=JS&PAGE=reference&D=med8&NEWS=N&AN=19895178"]		SAP - Slovak Academic Press, spol. s.r.o. (E-mail: skorvan@aepress.sk)	Cancer Centre, Union Hospital, Tongji Medical College, Huazhong University of Science and Technology, Wuhan 430022, China. gangwuh@yahoo.com.cn Slovakia	UNLABELLED: Chronic alcohol drinking is astrong risk factor for esophageal squamous cell carcinoma (ESCC). In this study, the correlation between the HO-1 gene promoter polymorphism and alcohol, along with the risk of ESCC on Chinese males, was analyzed.The case-control study was performed in 143 ESCC patients and 264 cancer-free controls. All subjects were males. Allelotypic frequencies of (GT)n repeat were examed by PCR-based genotyping and DNA sequencing. The frequencies of L-allele and L-allele carriers (S/L and L/L genotypes) was significantly higher in ESCC patients than in controls (p =0.001 and 0.004), The adjusted ORs for ESCC with S/L and L/L genotypes vs S/S genotype was 2.212 (95% CI 1.297-3.775, p= 0.004). The adjusted ORs for light, moderate and heavy drinking was 1.467, 5.215 and 9.525 respectively among L-allele carriers (S/L and L/L genotypes )and 1.389, 2.096 and 3.039 respectively for the S/S genotype. Length of a(GT)n repeat in the HO-1 gene promoter may be associated with the development of ESCC in Chinese male drinkers. Reducing alcohol intake might be most protective among L-allele carriers of this polymorphism. KEYWORDS: esophageal squamous cell carcinoma; heme oxygenase-1 promoter polymorphism; alcohol drinking.
rayyan-120368502	Lithium chloride reduced the level of oxidative stress in brains and serums of APP/PS1 double transgenic mice via the regulation of GSK3Î²/Nrf2/HO-1 pathway	2020			Int. J. Neurosci.	0020-7454	130	6	564-573	Xiang, Jie and Cao, Kun and Dong, Yang-Ting and Xu, Yi and Li, Yi and Song, Hui and Zeng, Xiao-Xiao and Ran, Long-Yan and Hong, Wei and Guan, Zhi-Zhong	["https://www.tandfonline.com/doi/full/10.1080/00207454.2019.1688808", "http://dx.doi.org/10.1080/00207454.2019.1688808", "https://www.ncbi.nlm.nih.gov/pubmed/31679397", "http://www.tandfonline.com/loi/ines20", "http://ovidsp.ovid.com/ovidweb.cgi?T=JS&PAGE=reference&D=emexb&NEWS=N&AN=2003912484", "http://ovidsp.ovid.com/ovidweb.cgi?T=JS&PAGE=reference&D=medl&NEWS=N&AN=31679397"]		Informa UK Limited	Department of Pathology at Guizhou Medical University and Pathological Department at the Affiliated Hospital of Guizhou Medical University, Guiyang, Guizhou, People's Republic of China.; Key Laboratory of Endemic and Ethnic Diseases of the Ministry of Education, Guizhou Medical University, Guiyang, Guizhou, People's Republic of China.; Key Laboratory of Endemic and Ethnic Diseases of the Ministry of Education, Guizhou Medical University, Guiyang, Guizhou, People's Republic of China.; Key Laboratory of Medical Molecular Biology, Guiyang, Guizhou, People's Republic of China.; Department of Pathology at Guizhou Medical University and Pathological Department at the Affiliated Hospital of Guizhou Medical University, Guiyang, Guizhou, People's Republic of China.; Key Laboratory of Endemic and Ethnic Diseases of the Ministry of Education, Guizhou Medical University, Guiyang, Guizhou, People's Republic of China.; Key Laboratory of Medical Molecular Biology, Guiyang, Guizhou, People's Republic of China. United Kingdom	Aim: The aim of this study is to investigate whether lithium chloride (LiCl) can regulate glycogen synthase kinase-3Î² (GSK3Î²)/nuclear factor E2 related factorï¼ˆNrf2ï¼‰/heme oxygenase-1 (HO-1) pathway to reduce the injury of oxidative stress in APP/PS1 double transgenic mice.Materials and Methods: The APP/PS1 double transgenic and wild-type (WT) mice were divided randomly into four groups, i.e. WT, WT + LiCl (LiCl 100 mg/kg by gavage once daily), the transgenic + LiCl and the transgenic groups. The expressions of phosphor-GSK3Î² (ser9), Nrf2 and HO-1 at protein levels were detected by Western blotting. The activities of superoxide dismutase (SOD) and glutathione peroxidase (GSH-Px), and the content of malondialdehyde (MDA) were measured by related detection kits. Nissl bodies in different brain regions were examined by Nissl staining.Results: The decreased protein levels of phosphor-GSK3Î² (ser9), Nrf2 and HO-1, the declined activities of SOD and GSH-Px, the increased content of MDA and the decreased Nissl bodies in neurons were observed in the brains or serums of APP/PS1 mice as compared with WT. The treatment with LiCl attenuated these changes in the levels of GSK3Î²/Nrf2/HO-1 pathway and oxidative stress as well as Nissl bodies induced by APP/PS1 mutation.Conclusion: LiCl reversed the declined activities of SOD and GSH-Px and the increased content of MDA as well as the decreased Nissl bodies in neurons in the brains or serums of APP/PS1 mice, the mechanism of which may be involved in the down-regulation of the activity of GSK3Î² and consequently enhances the expressions of Nrf2 and HO-1.
rayyan-120368503	Candidate genes associated with susceptibility for SARS-coronavirus	2010			Bull. Math. Biol.	0092-8240	72	1	122-132	Hsieh, Ying-Hen and Chen, Cathy W S and Schmitz, Shu-Fang Hsu and King, Chwan-Chuan and Chen, Wei-Ju and Wu, Yi-Chun and Ho, Mei-Shang	["http://dx.doi.org/10.1007/s11538-009-9440-8", "https://www.ncbi.nlm.nih.gov/pubmed/19590927", "https://www.ncbi.nlm.nih.gov/pmc/articles/PMC7089239", "https://dx.doi.org/10.1007/s11538-009-9440-8", "http://www.springer.com", "http://ovidsp.ovid.com/ovidweb.cgi?T=JS&PAGE=reference&D=emexb&NEWS=N&AN=50576616", "http://ovidsp.ovid.com/ovidweb.cgi?T=JS&PAGE=reference&D=medc&NEWS=N&AN=19590927"]		Springer New York LLC	Department of Public Health and Biostatistics Center, China Medical University, Taichung, Taiwan 402. hsieh@mail.cmu.edu.tw United States	Assuming that no human had any previously acquired immunoprotection against severe acute respiratory syndrome coronavirus (SARS-CoV) during the 2003 SARS outbreak, the biological bases for possible difference in individual susceptibility are intriguing. However, this issue has never been fully elucidated. Based on the premise that SARS patients belonging to a given genotype group having a significantly higher SARS infection rate than others would imply that genotype group being more susceptible, we make use of a compartmental model describing disease transmission dynamics and clinical and gene data of 100 laboratory confirmed SARS patients from Chinese Han population in Taiwan to estimate the infection rates of distinct candidate genotype groups among these SARS-infected individuals. The results show that CXCL10(-938AA) is always protective whenever it appears, but appears rarely and only jointly with either Fgl2(+158T/*) or HO-1(-497A/*), while (Fgl2)(+158T/*) is associated with higher susceptibility unless combined with CXCL10/IP-10(-938AA), when jointly is associated with lower susceptibility. The novel modeling approach proposed, which does not require sizable case and control gene datasets, could have important future public health implications in swiftly identifying potential high-risk groups associated with being highly susceptible to a particular infectious disease.	Erratum in (EIN)
rayyan-120368504	Association of a promoter variant of the haeme oxygenase-1 gene with hypertension in women	2003			J. Hypertens.	0263-6352	21	8	1497-1503	Ono, Koh and Mannami, Toshifumi and Iwai, Naoharu	["http://dx.doi.org/10.1097/00004872-200308000-00013", "https://www.ncbi.nlm.nih.gov/pubmed/12872043", "https://doi.org/10.1097/00004872-200308000-00013", "http://journals.lww.com/jhypertension", "http://ovidsp.ovid.com/ovidweb.cgi?T=JS&PAGE=reference&D=emexb&NEWS=N&AN=36994128", "http://ovidsp.ovid.com/ovidweb.cgi?T=JS&PAGE=reference&D=med5&NEWS=N&AN=12872043"]		Lippincott Williams and Wilkins	National Cardiovascular Centre Research Institute, Department of Epidemiology, Suita, Osaka, Japan. United Kingdom	OBJECTIVE: To examine the relationship between the gene for haeme oxygenase (HO)-1 (HMOX-1) and human essential hypertension, because both the acute and systemic induction of HMOX-1 have been suggested to attenuate vascular tone and blood pressure. METHODS: We screened for sequence variations in HMOX-1 and conducted an association study, using these polymorphisms, in a large cohort (1998 individuals) representing the general Japanese population. RESULTS We sequenced HMOX-1 and found a T(-413)A polymorphism in the promoter region. The frequency of hypertensive individuals and the use of antihypertensive drugs were significantly greater in the AA genotype than in other genotypes among women: 45.5, 34.2, and 35.0% (P = 0.0099) and 23.4, 17.5, and 15.0% (P = 0.038), respectively, for the AA, AT, and TT genotypes, respectively. However, this association was not observed in men. Multiple logistic analyses indicated that the T(-413)A (AA/TA+TT) polymorphism, age, and body mass index affected the occurrence of hypertension in women. The odds ratio of the AA genotype for hypertension in women was 1.59 (P = 0.0058; 95% confidence interval 1.14 to 2.20). A luciferase reporter assay indicated that the A allele-promoter had eight-fold greater activity than the T allele promoter (P < 0.01). CONCLUSIONS: The AA genotype of HMOX-1 is associated with an increased incidence of hypertension in women. Oestrogen attenuates vasoconstriction by increasing the expression of inducible nitric oxide synthase. As carbon monoxide, which is one of the products of HO-1, can attenuate nitric oxide-induced vasodilatation, a high expression of HO-1 may cause hypertension, especially in women.	Comment in (CIN)
rayyan-120368505	KIT ligand protects against both light-induced and genetic photoreceptor degeneration	2020			Elife	2050-084X	9		e51698	Li, Huirong and Lian, Lili and Liu, Bo and Chen, Yu and Yang, Jinglei and Jian, Shuhui and Zhou, Jiajia and Xu, Ying and Ma, Xiaoyin and Qu, Jia and Hou, Ling	["http://dx.doi.org/10.7554/eLife.51698", "https://www.ncbi.nlm.nih.gov/pubmed/32242818", "https://www.ncbi.nlm.nih.gov/pmc/articles/PMC7170656", "https://doi.org/10.7554/eLife.51698", "https://elifesciences.org/articles/51698", "http://ovidsp.ovid.com/ovidweb.cgi?T=JS&PAGE=reference&D=emexb&NEWS=N&AN=2004308291", "http://ovidsp.ovid.com/ovidweb.cgi?T=JS&PAGE=reference&D=prem4&NEWS=N&AN=32242818"]		eLife Sciences Publications Ltd (E-mail: staff@elifesciences.org)	Laboratory of Developmental Cell Biology and Disease, School of Ophthalmology and Optometry and Eye Hospital, Wenzhou Medical University, Wenzhou, China. State Key Laboratory of Ophthalmology, Optometry and Vision Science, Wenzhou, China. GHM Institute of CNS Regeneration, Jinan University, Guangzhou, China. United Kingdom	Photoreceptor degeneration is a major cause of blindness and a considerable health burden during aging but effective therapeutic or preventive strategies have not so far become readily available. Here, we show in mouse models that signaling through the tyrosine kinase receptor KIT protects photoreceptor cells against both light-induced and inherited retinal degeneration. Upon light damage, photoreceptor cells upregulate Kit ligand (KITL) and activate KIT signaling, which in turn induces nuclear accumulation of the transcription factor NRF2 and stimulates the expression of the antioxidant gene Hmox1. Conversely, a viable Kit mutation promotes light-induced photoreceptor damage, which is reversed by experimental expression of Hmox1. Furthermore, overexpression of KITL from a viral AAV8 vector prevents photoreceptor cell death and partially restores retinal function after light damage or in genetic models of human retinitis pigmentosa. Hence, application of KITL may provide a novel therapeutic avenue for prevention or treatment of retinal degenerative diseases.
rayyan-120368506	Improvement of heme oxygenase-1-based heme sensor for quantifying free heme in biological samples	2015			Anal. Biochem.	0003-2697	489		50-52	Taira, Junichi and Nakashima, Yukinori and Yoshihara, Shun and Koga, Shinya and Sueda, Shinji and Komatsu, Hideyuki and Higashimoto, Yuichiro and Takahashi, Toru and Tanioka, Nohito and Shimizu, Hiroko and Morimatsu, Hiroshi and Sakamoto, Hiroshi	["http://dx.doi.org/10.1016/j.ab.2015.08.004", "https://www.ncbi.nlm.nih.gov/pubmed/26278172", "https://linkinghub.elsevier.com/retrieve/pii/S0003-2697(15)00380-2", "http://www.elsevier.com/inca/publications/store/6/2/2/7/8/1/index.htt", "http://ovidsp.ovid.com/ovidweb.cgi?T=JS&PAGE=reference&D=emexb&NEWS=N&AN=606025108", "http://ovidsp.ovid.com/ovidweb.cgi?T=JS&PAGE=reference&D=med12&NEWS=N&AN=26278172"]		Academic Press Inc. (E-mail: apjcs@harcourt.com)	Department of Bioscience and Bioinformatics, Graduate School of Computer Science and Systems Engineering, Kyushu Institute of Technology, Kawazu, Iizuka 820-8502, Japan. Department of Chemistry, Kurume University School of Medicine, Asahi-machi, Kurume 830-0011, Japan. Faculty of Health and Welfare Science, Okayama Prefectural University, Kuboki, Okayama 719-1197, Japan; Department of Anesthesiology and Resuscitology, Okayama University Medical School, Shikatacho, Okayama 700-8558, Japan. Department of Anesthesiology and Resuscitology, Okayama University Medical School, Shikatacho, Okayama 700-8558, Japan. Department of Bioscience and Bioinformatics, Graduate School of Computer Science and Systems Engineering, Kyushu Institute of Technology, Kawazu, Iizuka 820-8502, Japan. Electronic address: sakakan@bio.kyutech.ac.jp. United States	We recently reported a novel heme sensor using fluorescently labeled heme oxygenase-1; however, its inherent enzyme activity would be a potential obstacle in quantifying heme in biological samples. Here, we found that mutation of the catalytically important residue, Asp140, with histidine in the sensor not only diminished the heme degradation activity but also increased heme binding affinity. The sensor with a visible fluorophore was also found to be beneficial to avoid background emission from endogenous substance in biological samples. By using the improved heme sensor, we succeeded in quantifying free heme in rat hepatic samples for the first time.
rayyan-120368507	Heme oxygenase-1 promoter (GT) n polymorphism associates with HIV neurocognitive impairment	2020			Neurol Neuroimmunol Neuroinflamm	2332-7812	7	3		Garza, Rolando and Gill, Alexander J and Bastien, Brandon L and Garcia-Mesa, Yoelvis and Gruenewald, Analise L and Gelman, Benjamin B and Tsima, Billy and Gross, Robert and Letendre, Scott L and Kolson, Dennis L	["http://dx.doi.org/10.1212/NXI.0000000000000710", "https://www.ncbi.nlm.nih.gov/pubmed/32277015", "https://www.ncbi.nlm.nih.gov/pmc/articles/PMC7176253", "http://nn.neurology.org/cgi/pmidlookup?view=long&pmid=32277015", "http://ovidsp.ovid.com/ovidweb.cgi?T=JS&PAGE=reference&D=emexb&NEWS=N&AN=631480954", "https://pubmed.ncbi.nlm.nih.gov/32277015", "http://ovidsp.ovid.com/ovidweb.cgi?T=JS&PAGE=reference&D=prem6&NEWS=N&AN=32277015"]		NLM (Medline)	From the Department of Neurology (R. Garza, A.J.G., B.L.B., Y.G.-M., A.L.G., D.L.K.), Perelman School of Medicine, University of Pennsylvania, Philadelphia; Department of Pathology (B.B.G.), University of Texas Medical Branch, Galveston; Department of Family Medicine & Public Health (B.T.), University of Botswana, Gaborone; Departments of Medicine and Biostatistics (R. Gross), Epidemiology and Informatics, Perelman School of Medicine, University of Pennsylvania, Philadelphia; and Department of Medicine (S.L.L.), University of California, San Diego. From the Department of Neurology (R. Garza, A.J.G., B.L.B., Y.G.-M., A.L.G., D.L.K.), Perelman School of Medicine, University of Pennsylvania, Philadelphia; Department of Pathology (B.B.G.), University of Texas Medical Branch, Galveston; Department of Family Medicine & Public Health (B.T.), University of Botswana, Gaborone; Departments of Medicine and Biostatistics (R. Gross), Epidemiology and Informatics, Perelman School of Medicine, University of Pennsylvania, Philadelphia; and Department of Medicine (S.L.L.), University of California, San Diego. Dennis.Kolson@uphs.upenn.edu. United States	OBJECTIVE: To determine whether regulatory variations in the heme oxygenase-1 (HO-1) promoter (GT) n dinucleotide repeat length could identify unique population genetic risks for neurocognitive impairment (NCI) in persons living with HIV (PLWH), we genotyped 528 neurocognitively assessed PLWH of European American and African American descent and linked genotypes to cognitive status. METHODS: In this cross-sectional study of PLWH (the CNS HIV Antiretroviral Therapy Effect Research cohort), we determined HO-1 (GT) n repeat lengths in 276 African Americans and 252 European Americans. Using validated criteria for HIV-associated NCI (HIV NCI), we found associations between allele length genotypes and HIV NCI and between genotypes and plasma markers of monocyte activation and inflammation. For comparison of HO-1 (GT) n allele frequencies with another population of African ancestry, we determined HO-1 (GT) n allele lengths in African PLWH from Botswana (n = 428). RESULTS: PLWH with short HO-1 (GT) n alleles had a lower risk for HIV NCI (OR = 0.63, 95% CI: 0.42-0.94). People of African ancestry had a lower prevalence of short alleles and higher prevalence of long alleles compared with European Americans, and in subgroup analyses, the protective effect of the short allele was observed in African Americans and not in European Americans. CONCLUSIONS: Our study identified the short HO-1 (GT) n allele as partially protective against developing HIV NCI. It further suggests that this clinical protective effect is particularly relevant in persons of African ancestry, where the lower prevalence of short HO-1 (GT) n alleles may limit induction of HO-1 expression in response to inflammation and oxidative stress. Therapeutic strategies that enhance HO-1 expression may decrease HIV-associated neuroinflammation and limit HIV NCI.
rayyan-120368508	ALS-FTLD-linked mutations of SQSTM1/p62 disrupt selective autophagy and NFE2L2/NRF2 anti-oxidative stress pathway	2020			Autophagy	1554-8627	16	5	917-931	Deng, Zhiqiang and Lim, Junghyun and Wang, Qian and Purtell, Kerry and Wu, Shuai and Palomo, Gloria M and Tan, Haiyan and Manfredi, Giovanni and Zhao, Yanxiang and Peng, Junmin and Hu, Bo and Chen, Shi and Yue, Zhenyu	["http://dx.doi.org/10.1080/15548627.2019.1644076", "https://www.ncbi.nlm.nih.gov/pubmed/31362587", "https://www.ncbi.nlm.nih.gov/pmc/articles/PMC7144840", "https://www.tandfonline.com/doi/full/10.1080/15548627.2019.1644076", "http://www.tandfonline.com/toc/kaup20/current", "http://ovidsp.ovid.com/ovidweb.cgi?T=JS&PAGE=reference&D=emexb&NEWS=N&AN=628824916", "http://ovidsp.ovid.com/ovidweb.cgi?T=JS&PAGE=reference&D=prem&NEWS=N&AN=31362587", "http://ovidsp.ovid.com/ovidweb.cgi?T=JS&PAGE=reference&D=prem4&NEWS=N&AN=31362587"]		Taylor and Francis Inc. (325 Chestnut St, Suite 800, Philadelphia PA 19106, United States)	Department of Neurology, The Friedman Brain Institute, Icahn School of Medicine at Mount Sinai, New York, NY, USA. Key Laboratory of Combinatorial Biosynthesis and Drug Discovery, Ministry of Education, School of Pharmaceutical Sciences, Wuhan University, Wuhan, Hubei, China. Taihe Hospital, Hubei University of Medicine, Shiyan, Hubei, China. Department of Cancer Immunology, Genentech Inc, South San Francisco, CA, USA. Department of Applied Biology and Chemical Technology, State Key Laboratory of Chemical Biology and Drug Discovery, The Hong Kong Polytechnic University, Hung Hom, Kowloon, Hong Kong, China. Feil Family Brain and Mind Research Institute, Weill Cornell Medicine, New York, NY, USA. Departments of Structural Biology and Developmental Neurobiology, Center for Proteomics and Metabolomics, St. Jude Children's Research Hospital, Memphis, TN, USA. Department of Neurology, Union Hospital, Tongji Medical College, Huazhong University of Science and Technology, Wuhan, China. United States	Macroautophagy (autophagy) is a key catabolic pathway for the maintenance of proteostasis through constant digestion of selective cargoes. The selectivity of autophagy is mediated by autophagy receptors that recognize and recruit cargoes to autophagosomes. SQSTM1/p62 is a prototype autophagy receptor, which is commonly found in protein aggregates associated with major neurodegenerative diseases. While accumulation of SQSTM1 implicates a disturbance of selective autophagy pathway, the pathogenic mechanism that contributes to impaired autophagy degradation remains poorly characterized. Herein we show that amyotrophic lateral sclerosis (ALS) and frontotemporal lobar degeneration (FTLD)-linked mutations of TBK1 and SQSTM1 disrupt selective autophagy and cause neurotoxicity. Our data demonstrates that proteotoxic stress activates serine/threonine kinase TBK1, which coordinates with autophagy kinase ULK1 to promote concerted phosphorylation of autophagy receptor SQSTM1 at the UBA domain and activation of selective autophagy. In contrast, ALS-FTLD-linked mutations of TBK1 or SQSTM1 reduce SQSTM1 phosphorylation and compromise ubiquitinated cargo binding and clearance. Moreover, disease mutation SQSTM1G427R abolishes phosphorylation of Ser351 and impairs KEAP1-SQSTM1 interaction, thus diminishing NFE2L2/Nrf2-targeted gene expression and increasing TARDBP/TDP-43 associated stress granule formation under oxidative stress. Furthermore, expression of SQSTM1G427R in neurons impairs dendrite morphology and KEAP1-NFE2L2 signaling. Therefore, our results reveal a mechanism whereby pathogenic SQSTM1 mutants inhibit selective autophagy and disrupt NFE2L2 anti-oxidative stress response underlying the neurotoxicity in ALS-FTLD.Abbreviations: ALS: amyotrophic lateral sclerosis; FTLD: frontotemporal lobar degeneration; G3BP1: GTPase-activating protein (SH3 domain) binding protein 1; GSTM1: glutathione S-transferase, mu 1; HMOX/HO-1: Heme oxygenase 1; IP: immunoprecipitation; KEAP1: kelch-like ECH associated protein 1; KI: kinase inactive; KIR: KEAP1 interaction region; KO: knockout; MAP1LC3/LC3: microtubule-associated protein 1 light chain 3; MBP: maltose binding protein; NBR1: NBR1, autophagy cargo receptor; NFE2L2/Nrf2: nuclear factor, erythroid derived 2, like 2; NQO1: NAD(P)H quinone dehydrogenase 1; SQSTM1/p62: sequestosome 1; SOD1: superoxide dismutase 1, soluble; S.S.: serum starvation; TARDBP/TDP-43: TAR DNA binding protein; TBK1: TANK binding kinase 1; UBA: ubiquitin association; ULK1: unc-51 like autophagy activating kinase 1; WT: wild type.
rayyan-120368509	Association of Genetic Variations in NRF2, NQO1, HMOX1, and MT with Severity of Coronary Artery Disease and Related Risk Factors	2020			Cardiovasc. Toxicol.	1530-7905	20	2	176-189	Sarutipaiboon, Ingkarat and Settasatian, Nongnuch and Komanasin, Nantarat and Kukongwiriyapan, Upa and Sawanyawisuth, Kittisak and Intharaphet, Phongsak and Senthong, Vichai and Settasatian, Chatri	["http://dx.doi.org/10.1007/s12012-019-09544-7", "https://www.ncbi.nlm.nih.gov/pubmed/31332605", "https://dx.doi.org/10.1007/s12012-019-09544-7", "http://www.springerlink.com/content/120550/", "http://ovidsp.ovid.com/ovidweb.cgi?T=JS&PAGE=reference&D=emexb&NEWS=N&AN=2002315558", "http://ovidsp.ovid.com/ovidweb.cgi?T=JS&PAGE=reference&D=medl&NEWS=N&AN=31332605"]		Springer	Biomedical Sciences Program, Graduate School, Khon Kaen University, Khon Kaen, 40002, Thailand. Cardiovascular Research Group, Khon Kaen University, Khon Kaen, 40002, Thailand. School of Medical Technology, Faculty of Associated Medical Sciences, Khon Kaen University, Khon Kaen, 40002, Thailand. Department of Physiology, Faculty of Medicine, Khon Kaen University, Khon Kaen, 40002, Thailand. Department of Medicine, Faculty of Medicine, Khon Kaen University, Khon Kaen, 40002, Thailand. Queen Sirikit Heart Center of the Northeast Hospital, Khon Kaen University, Khon Kaen, 40002, Thailand. Department of Pathology, Faculty of Medicine, Khon Kaen University, Khon Kaen, 40002, Thailand. schatr@kku.ac.th. Cardiovascular Research Group, Khon Kaen University, Khon Kaen, 40002, Thailand. schatr@kku.ac.th. United States	NRF2 is a transcription factor which, during oxidative stress, activates transcription of its target antioxidant genes. Polymorphisms in NRF2 and its target antioxidant genes: HMOX-1, NQO1, and MT, have been associated with cardiovascular diseases (CVDs) and diabetes in various ethnic groups, however, with variable results. The aim of this study was to investigate the association of NRF2, HMOX-1, NQO1, and MT gene polymorphisms with CVD risk factors in Thais. The study was conducted in two groups: group with high-risk for coronary artery disease (CAD) and health check-up group. Polymorphisms in NRF2 (rs6721961), NQO1 (rs1800566), MT1A (rs11640851), and HMOX-1 (rs2071746) were genotyped. Expressions of NRF2, HMOX-1, and NQO1 were also determined. In high-risk group, NRF2 rs6721961-TT was associated with CAD [OR (95% CI) 5.07 (1.42-18.10)] and severity of coronary atherosclerosis [Gensini score > 32, OR (95% CI) 4.31 (1.67-11.09)]; rs6721961 GT and TT revealed significant association with lower mRNA expression than GG (p = 0.021). NQO1 rs1800566 also revealed association with CAD, only in female. Combined effect of NQO1-rs1800566, HMOX1-rs2071746, and MT1A-rs11640851 was evaluated on the risks of DM and hypertension. With a combination of risk alleles as genetic risk score (GRS), the highest GRS (score 6) increased risk for hypertension, comparing with GRS 0-2 [OR (95% CI) 1.89 (1.02-3.49)]; group with score 5-6 revealed association with risk of DM [OR (95% CI) 1.481 (1.08-2.04)]. In conclusion, NRF2 rs6721961 associated with CAD and severity of coronary atherosclerosis. NQO1 rs1800566 also associated with CAD, only in female. Combined polymorphisms of three NRF2-regulated genes increased risk of DM and hypertension.
rayyan-120368510	Subjects with microvascular angina have longer GT repeats polymorphism in the haem oxygenase-1 gene promoter	2020			Biomarkers	1354-750X	25	2	144-148	Liang, Kae-Woei and Lee, Wen-Jane and Lee, I-Te and Lee, Wen-Lieng and Wang, Jun-Sing and Wu, Jen-Pey and Sheu, Wayne H-H	["http://dx.doi.org/10.1080/1354750X.2020.1713214", "https://www.ncbi.nlm.nih.gov/pubmed/31916865", "https://www.tandfonline.com/doi/full/10.1080/1354750X.2020.1713214", "http://www.tandfonline.com/loi/ibmk20", "http://ovidsp.ovid.com/ovidweb.cgi?T=JS&PAGE=reference&D=emexb&NEWS=N&AN=2004145515", "http://ovidsp.ovid.com/ovidweb.cgi?T=JS&PAGE=reference&D=medl&NEWS=N&AN=31916865"]		Taylor and Francis Ltd	Cardiovascular Center, Taichung Veterans General Hospital, Taichung, Taiwan. Department of Medicine, School of Medicine, National Yang Ming University, Taipei, Taiwan. Department of Medical Research, Taichung Veterans General Hospital, Taichung, Taiwan. Department of Life Science, Tung-Hai University, Taichung, Taiwan. Division of Endocrinology and Metabolism, Department of Medicine, Taichung Veterans General Hospital, Taichung, Taiwan. Institute of Biomedical Sciences, National Chung Hsing University, Taichung, Taiwan. School of Medicine, National Defense Medical Center, Taipei, Taiwan. United Kingdom	Objective: Few studies have investigated haem oxygenase-1 gene (HMOX1) promoter polymorphism in microvascular angina (MVA).Materials and methods: HMOX1 promoter (GT)n repeats were examined in healthy controls (N = 220) and MVA subjects (N = 181).Results: The distribution of genotype of SS, SL and LL were significantly different in MVA (17%, 51%, 33%) vs. normal controls (35%, 46%, 20%) (p 30 repeats). In multivariate analysis, carrier of L allele (odds ratio 2.772, p < 0.001) was a significant predictor for the diagnosis of MVA.Conclusions: Subjects with MVA had longer HMOX1 promoter (GT)n repeats than the healthy controls. Trial registration number: NCT01198730 at https://clinicaltrials.gov.
rayyan-120368511	17-Oxo-docosahexaenoic acid induces Nrf2-mediated expression of heme oxygenase-1 in mouse skin in vivo and in cultured murine epidermal cells	2020			Arch. Biochem. Biophys.	0003-9861	679		108156	Jamil, Muhammad Usman and Kim, Jimin and Yum, Hye-Won and Kim, Seong Hoon and Kim, Su-Jung and Kim, Do-Hee and Cho, Nam-Chul and Na, Hye-Kyung and Surh, Young-Joon	["http://dx.doi.org/10.1016/j.abb.2019.108156", "https://www.ncbi.nlm.nih.gov/pubmed/31629711", "https://linkinghub.elsevier.com/retrieve/pii/S0003-9861(19)30290-5", "http://www.elsevier.com/inca/publications/store/6/2/2/7/8/7/index.htt", "http://ovidsp.ovid.com/ovidweb.cgi?T=JS&PAGE=reference&D=emexb&NEWS=N&AN=2004066267", "http://ovidsp.ovid.com/ovidweb.cgi?T=JS&PAGE=reference&D=medl&NEWS=N&AN=31629711"]		Academic Press Inc. (E-mail: apjcs@harcourt.com)	Department of Molecular Medicine and Biopharmaceutical Science, Graduate School of Convergence Science and Technology, Seoul National University, Seoul, 08826, South Korea. Tumor Microenvironment Global Core Research Institute, College of Pharmacy, Seoul National University, Seoul, 08826, South Korea. Tumor Microenvironment Global Core Research Institute, College of Pharmacy, Seoul National University, Seoul, 08826, South Korea; Research Institute of Pharmaceutical Sciences, Seoul National University, Seoul, 08826, South Korea. Department of Molecular Medicine and Biopharmaceutical Science, Graduate School of Convergence Science and Technology, Seoul National University, Seoul, 08826, South Korea; Tumor Microenvironment Global Core Research Institute, College of Pharmacy, Seoul National University, Seoul, 08826, South Korea. C&C Research Laboratories, DRC, Sungyunkwan University, Suwon, 16419, South Korea. Department of Food Science and Biotechnology, College of Knowledge-based Services Engineering, Sungshin Women's University, Seoul, 01133, South Korea. Department of Molecular Medicine and Biopharmaceutical Science, Graduate School of Convergence Science and Technology, Seoul National University, Seoul, 08826, South Korea; Tumor Microenvironment Global Core Research Institute, College of Pharmacy, Seoul National University, Seoul, 08826, South Korea; Research Institute of Pharmaceutical Sciences, Seoul National University, Seoul, 08826, South Korea; Cancer Research Institute, Seoul National University, Seoul, 03080, South Korea. Electronic address: surh@snu.ac.kr. United States	Recently, growing attention has been given to new classes of bioactive lipid mediators derived from Ï‰-3 polyunsaturated fatty acids, such as docosahexaenoic acid (DHA), especially in the context of their role as endogenous signal modulators. One such molecule is 17-oxo-DHA, generated from DHA by the action of COX2 and a dehydrogenase. The redox-sensitive transcription factor, Nrf2 plays a key role in cellular stress responses. In the present study, the effects of 17-oxo-DHA on Nrf2-mediated expression of cytoprotective enzymes were examined in mouse skin in vivo and cultured murine epidermal JB6 cells. Topical application of 17-oxo-DHA markedly elevated the nuclear localization of Nrf2 and expression of heme oxygenase-1 (HO-1) and NAD(P)H:quinone oxidoreductase-1 in hairless mouse skin. In contrast to 17-oxo-DHA, the non-electrophilic metabolic precursor 17-hydroxy-DHA was a much weaker inducer of Nrf2 activation and its target protein expression. Likewise, 17-oxo-DHA significantly enhanced nuclear translocation and transcriptional activity of Nrf2 with concomitant upregulation of HO-1 expression in cultured JB6 cells. 17-Oxo-DHA was a much stronger inducer of Nrf2-mediated antioxidant response than its parent molecule, DHA. HO-1 expression was abolished in Nrf2 knockdown JB6 cells or embryo fibroblasts from Nrf2 knock out mice. 17-Oxo-DHA also markedly reduced the level of Keap1 protein by inducing ubiquitination. Mutation of Cys151 and Cys273 in Keap1 abrogated 17-oxo-DHA-induced ubiquitination and proteasome-mediated degradation of Keap1 as well as HO-1 expression, suggesting that these cysteine residues are putative sites for 17-oxo-DHA binding. Further, Keap1 degradation stimulated by 17-oxo-DHA coincided with accumulation of the autophagy substrate, p62/SQSTM1.
rayyan-120368512	A Single Mutation in the Mycobacterium tuberculosis Heme-Degrading Protein, MhuD, Results in Different Products	2019			Biochemistry	0006-2960	58	6	489-492	Chao, Alex and Goulding, Celia W	["http://dx.doi.org/10.1021/acs.biochem.8b01198", "https://www.ncbi.nlm.nih.gov/pubmed/30605595", "https://www.ncbi.nlm.nih.gov/pmc/articles/PMC6568316", "https://doi.org/10.1021/acs.biochem.8b01198", "http://pubs.acs.org/journal/bichaw", "http://ovidsp.ovid.com/ovidweb.cgi?T=JS&PAGE=reference&D=emexb&NEWS=N&AN=626428104", "http://ovidsp.ovid.com/ovidweb.cgi?T=JS&PAGE=reference&D=medc&NEWS=N&AN=30605595"]		American Chemical Society (E-mail: service@acs.org)	C.W. Goulding, Department of Molecular Biology and Biochemistry, University of California Irvine, Irvine, CA 92697, United States. E-mail: celia.goulding@uci.edu United States	Mycobacterium tuberculosis heme-degrading protein MhuD degrades heme to mycobilin isomers and iron, while its closest homologues from Staphylococcus aureus, IsdG and IsdI, degrade heme to staphylobilin isomers, formaldehyde, and iron. Superposition of the structures of the heme-bound complexes reveals that the heme molecule in the MhuD active site is rotated âˆ¼90Â° about the tetrapyrrole plane with respect to IsdG and IsdI active site heme molecules. Therefore, the variation in IsdG/IsdI and MhuD chromophore products may be attributed to the different heme orientations. In MhuD, two arginines, Arg22 and Arg26, stabilize the heme propionates and may account for the heme orientation. Herein, we demonstrate that the MhuD-R26S variant alters the resulting chromophore product from mycobilin to biliverdin IXÎ± (Î±-BV), whereas the R22S variant does not. Surprisingly, unlike canonical heme oxygenase (HO) that also degrades heme to Î±-BV, the MhuD-R26S variant produces the C1 product formaldehyde rather than carbon monoxide as observed for HO. The MhuD-R26S variant is an important tool for further probing the mechanism of action of MhuD and for studying the fate of the MhuD product in mycobacterium.	Erratum in (EIN)
rayyan-120368513	Donor Heme Oxygenase-1 Promoter Gene Polymorphism Predicts Survival after Unrelated Bone Marrow Transplantation for High-Risk Patients	2020			Cancers	2072-6694	12	2	424	Horio, Tomohiro and Morishita, Eriko and Mizuno, Shohei and Uchino, Kaori and Hanamura, Ichiro and Espinoza, J Luis and Morishima, Yasuo and Kodera, Yoshihisa and Onizuka, Makoto and Kashiwase, Koichi and Fukuda, Takahiro and Doki, Noriko and Miyamura, Koichi and Mori, Takehiko and Nakao, Shinji and Takami, Akiyoshi	["http://dx.doi.org/10.3390/cancers12020424", "https://www.ncbi.nlm.nih.gov/pubmed/32059452", "https://www.ncbi.nlm.nih.gov/pmc/articles/PMC7072481", "https://www.mdpi.com/resolver?pii=cancers12020424", "https://www.mdpi.com/2072-6694/12/2/424/pdf", "http://ovidsp.ovid.com/ovidweb.cgi?T=JS&PAGE=reference&D=emexb&NEWS=N&AN=2003765405", "http://ovidsp.ovid.com/ovidweb.cgi?T=JS&PAGE=reference&D=prem6&NEWS=N&AN=32059452"]		MDPI AG (Postfach, Basel CH-4005, Switzerland. E-mail: indexing@mdpi.com)	Division of Hematology, Department of Internal Medicine, Aichi Medical University School of Medicine, Nagakute 480-1195, Japan. Hematopoietic Cell Transplantation Center, Aichi Medical University Hospital, Nagakute 480-1195, Japan. Department of Clinical Laboratory Science, Kanazawa University School of Medical Sciences, Kanazawa 920-0942, Japan. Department of Promotion for Blood and Marrow Transplantation, Aichi Medical University School of Medicine, Nagakute 480-1195, Japan. Central Japan Cord Blood Bank, Seto 489-8555, Japan. Department of Hematology and Oncology, Nakagami Hospital, Okinawa 904-2195, Japan. Department of Hematology and Oncology, Tokai University School of Medicine, Isehara 259-1193, Japan. Japanese Red Cross Kanto-Koshinetsu Block Blood Center, Tokyo 135-8521, Japan. Hematopoietic Stem Cell Transplantation Unit, National Cancer Center Hospital, Tokyo 104-0045, Japan. Hematology Division, Tokyo Metropolitan Cancer and Infectious Diseases Center Komagome Hospital, Tokyo 113-8677, Japan. Department of Hematology, Japanese Red Cross Nagoya First Hospital, Nagoya 453-8511, Japan. Division of Hematology, Department of Medicine, Keio University School of Medicine, Tokyo 160-8582, Japan. Department of Hematology, Faculty of Medicine, Institute of Medical, Pharmaceutical and Health Sciences, Kanazawa University, Kanazawa 920-8641, Japan. Switzerland	Heme oxygenase-1 (HO-1), an intracellular enzyme that catalyzes the degradation of heme into biliverdin, free iron, and carbon monoxide, exerts anti-inflammatory and cytoprotective effects against endothelial cell injury. The HO-1 promoter gene has one important single-nucleotide polymorphism (SNP) rs2071746 (-413A>T) that is functional, and the A allele has been reported to be associated with higher HO-1 expression levels than the T allele. We investigated the influence of the HO-1 rs2071746 SNP on the transplant outcomes in 593 patients with hematological malignancies undergoing unrelated, human leukocyte antigen (HLA)-matched, T-cell-replete bone marrow transplantation (BMT) through the Japan Donor Marrow Program. In patients with high-risk diseases, the donor A/A or A/T genotype was associated with better 5 year overall survival (35% vs. 25%; p = 0.03) and 5 year disease-free survival (35% vs. 22%; p = 0.0072), compared to the donor T/T genotype. These effects were not observed in patients with low-risk diseases. The current findings therefore indicate that HO-1 rs2071746 genotyping could be useful for selecting donors and tailoring transplant strategies for patients with high-risk hematologic malignancies.
rayyan-120368514	PEG-DAAO conjugate: A promising tool for cancer therapy optimized by protein engineering	2020			Nanomedicine	1549-9634	24		102122	Rosini, Elena and Pollegioni, Loredano	["http://dx.doi.org/10.1016/j.nano.2019.102122", "https://www.ncbi.nlm.nih.gov/pubmed/31706037", "https://linkinghub.elsevier.com/retrieve/pii/S1549-9634(19)30206-0", "https://www.journals.elsevier.com/nanomedicine-nanotechnology-biology-and-medicine", "http://ovidsp.ovid.com/ovidweb.cgi?T=JS&PAGE=reference&D=emexb&NEWS=N&AN=2003894543", "http://ovidsp.ovid.com/ovidweb.cgi?T=JS&PAGE=reference&D=medl&NEWS=N&AN=31706037"]		Elsevier Inc. (E-mail: usjcs@elsevier.com)	Department of Biotechnology and Life Sciences, University of Insubria, Varese, Italy. Electronic address: elena.rosini@uninsubria.it. Department of Biotechnology and Life Sciences, University of Insubria, Varese, Italy. United States	The flavoenzyme D-amino acid oxidase (DAAO) represents a potentially good option for cancer enzyme prodrug therapy as it produces H2O2 using D-amino acids as substrates, compounds present at low concentration in vivo and that can be safely administered to regulate H2O2 production. We optimized the cytotoxicity of the treatment by: i) using an efficient enzyme variant active at low O2 and D-alanine concentrations (mDAAO); ii) improving the stability and half-life of mDAAO and the enhanced permeability and retention effect by PEGylation; and iii) inhibiting the antioxidant cellular system by a heme oxygenase-1 inhibitor (ZnPP). A very low amount of PEG-mDAAO (10 mU, 50 ng of enzyme) induces cytotoxicity on various tumor cell lines. Notably, PEG-mDAAO seems well suited for in vivo evaluation as it shows the same cytotoxicity at air saturation (21%) and 2.5% O2, a condition resembling the microenvironment found in the central part of tumors.
rayyan-120368515	A single mutation converts Alr5027 from cyanobacteria Nostoc sp. PCC 7120 to a heme-binding protein with heme-degrading ability	2020			J. Inorg. Biochem.	0162-0134	203		110916	Dojun, Nobuhiko and Muranishi, Kazuyoshi and Ishimori, Koichiro and Uchida, Takeshi	["http://dx.doi.org/10.1016/j.jinorgbio.2019.110916", "https://www.ncbi.nlm.nih.gov/pubmed/31739124", "https://linkinghub.elsevier.com/retrieve/pii/S0162-0134(19)30496-9", "http://www.elsevier.com/locate/jinorgbio", "http://ovidsp.ovid.com/ovidweb.cgi?T=JS&PAGE=reference&D=emexb&NEWS=N&AN=2003797216", "http://ovidsp.ovid.com/ovidweb.cgi?T=JS&PAGE=reference&D=medl&NEWS=N&AN=31739124"]		Elsevier Inc. (E-mail: usjcs@elsevier.com)	Graduate School of Chemical Sciences and Engineering, Hokkaido University, Sapporo 060-8628, Japan. Graduate School of Chemical Sciences and Engineering, Hokkaido University, Sapporo 060-8628, Japan; Department of Chemistry, Faculty of Science, Hokkaido University, Sapporo 060-0810, Japan. Graduate School of Chemical Sciences and Engineering, Hokkaido University, Sapporo 060-8628, Japan; Department of Chemistry, Faculty of Science, Hokkaido University, Sapporo 060-0810, Japan. Electronic address: uchida@sci.hokudai.ac.jp. United States	HutZ from Vibrio cholerae (VcHutZ) is a dimeric protein that catalyzes oxygen-dependent degradation of heme. The reaction mechanism is the same as that of canonical heme oxygenase (HO), but the structure of HutZ is quite different from that of HO. Thus, we postulate that HutZ has evolved via a different pathway from that of HO. The Alr5027 protein from cyanobacteria possessing proteins potentially related to ancestral proteins utilizing O2 in enzymatic reactions is homologous to HutZ family proteins (67% similarity), but the heme axial ligand of HutZ is not conserved in Alr5027. To investigate whether Alr5027 can bind and degrade heme, we expressed Alr5027 in Escherichia coli and purified it. Although Alr5027 did not bind heme, replacement of Lys164, corresponding to the heme axial ligand of HutZ, with histidine conferred heme-binding capability. The K164H mutant produced verdoheme in the reaction with H2O2, indicating acquisition of heme-degradation ability. Among the mutants, the K164H mutant produced verdoheme most efficiently. Although the K164H mutant did not degrade heme through ascorbic acid, biliverdin, the final product of VcHutZ, was formed by treatment of verdoheme with ascorbic acid. An analysis of Trp103 fluorescence indicated elongation of the distance between protomers in this mutant compared with VcHutZ-the probable cause of the inefficiency of ascorbic acid-supported heme-degradation activity. Collectively, our findings indicate that a single lysine-to-histidine mutation converted Alr5027 to a heme-binding protein that can form verdoheme through H2O2, suggesting that HutZ family proteins have acquired the heme-degradation function through molecular evolution from an ancestor protein of Alr5027.
rayyan-120368516	Signal peptide peptidase-mediated nuclear localization of heme oxygenase-1 promotes cancer cell proliferation and invasion independent of its enzymatic activity	2015			Oncogene	0950-9232	34	18	2360-2370	Hsu, F-F and Yeh, C-T and Sun, Y-J and Chiang, M-T and Lan, W-M and Li, F-A and Lee, W-H and Chau, L-Y	["http://dx.doi.org/10.1038/onc.2014.166", "https://www.ncbi.nlm.nih.gov/pubmed/24931165", "https://doi.org/10.1038/onc.2014.166", "http://www.nature.com/onc/index.html", "http://ovidsp.ovid.com/ovidweb.cgi?T=JS&PAGE=reference&D=emexb&NEWS=N&AN=53194394", "http://ovidsp.ovid.com/ovidweb.cgi?T=JS&PAGE=reference&D=medc&NEWS=N&AN=24931165"]		Nature Publishing Group (Houndmills, Basingstoke, Hampshire RG21 6XS, United Kingdom)	Institute of Biomedical Sciences, Academia Sinica, Taipei, Taiwan. 1] Graduate Institute of Clinical Medicine, Taipei Medical University, Taipei, Taiwan [2] Cancer Center, Shuang Ho Hospital, Taipei Medical University, Taipei, Taiwan. Cancer Center, Shuang Ho Hospital, Taipei Medical University, Taipei, Taiwan. United Kingdom	Heme oxygenase-1 (HO-1) is a heme-degrading enzyme anchored in the endoplasmic reticulum by a carboxyl-terminal transmembrane segment (TMS). HO-1 is highly expressed in various cancers and its nuclear localization is associated with the progression of some cancers. Nevertheless, the mechanism underlying HO-1 nuclear translocation and its pathological significance remain elusive. Here we show that the signal peptide peptidase (SPP) catalyzes the intramembrane cleavage of HO-1. Coexpression of HO-1 with wild-type SPP, but not a dominant-negative SPP, promoted the nuclear localization of HO-1 in cells. Mass spectrometry analysis of cytosolic HO-1 isolated from HeLa cells overexpressing HO-1 and SPP revealed two adjacent intramembrane cleavage sites located after S275 and F276 within the TMS. Mutations of S275F276 to A275L276 significantly hindered SPP-mediated HO-1 cleavage and nuclear localization. Nuclear HO-1 was detected in A549 and DU145 cancer cell lines expressing high levels of endogenous HO-1 and SPP. SPP knockdown or inhibition significantly reduced nuclear HO-1 localization in A549 and DU145 cells. The positive nuclear HO-1 stain was also evident in lung cancer tissues expressing high levels of HO-1 and SPP. Overexpression of a truncated HO-1 (t-HO-1) lacking the TMS in HeLa and H1299 cells promoted cell proliferation and migration/invasion. The effect of t-HO-1 was not affected by a mutation in the catalytic site. However, blockade of t-HO-1 nuclear localization abolished t-HO-1-mediated effect. The tumorigenic effect of t-HO-1 was also demonstrated in the mouse model. These findings disclose that SPP-mediated intramembrane cleavage of HO-1 promotes HO-1 nuclear localization and cancer progression independent of HO-1 enzymatic activity.	Erratum in (EIN)
rayyan-120368517	Palmitoylated TMX and calnexin target to the mitochondria-associated membrane	2012			EMBO J.	0261-4189	31	2	457-470	Lynes, Emily M and Bui, Michael and Yap, Megan C and Benson, Matthew D and Schneider, Bobbie and Ellgaard, Lars and Berthiaume, Luc G and Simmen, Thomas	["http://dx.doi.org/10.1038/emboj.2011.384", "https://www.ncbi.nlm.nih.gov/pubmed/22045338", "https://www.ncbi.nlm.nih.gov/pmc/articles/PMC3261551", "https://doi.org/10.1038/emboj.2011.384", "http://ovidsp.ovid.com/ovidweb.cgi?T=JS&PAGE=reference&D=emexb&NEWS=N&AN=51695614", "http://ovidsp.ovid.com/ovidweb.cgi?T=JS&PAGE=reference&D=med9&NEWS=N&AN=22045338"]			Department of Cell Biology, Faculty of Medicine and Dentistry, University of Alberta, Edmonton, Alberta, Canada. England	The mitochondria-associated membrane (MAM) is a domain of the endoplasmic reticulum (ER) that mediates the exchange of ions, lipids and metabolites between the ER and mitochondria. ER chaperones and oxidoreductases are critical components of the MAM. However, the localization motifs and mechanisms for most MAM proteins have remained elusive. Using two highly related ER oxidoreductases as a model system, we now show that palmitoylation enriches ER-localized proteins on the MAM. We demonstrate that palmitoylation of cysteine residue(s) adjacent to the membrane-spanning domain promotes MAM enrichment of the transmembrane thioredoxin family protein TMX. In addition to TMX, our results also show that calnexin shuttles between the rough ER and the MAM depending on its palmitoylation status. Mutation of the TMX and calnexin palmitoylation sites and chemical interference with palmitoylation disrupt their MAM enrichment. Since ER-localized heme oxygenase-1, but not cytosolic GRP75 require palmitoylation to reside on the MAM, our findings identify palmitoylation as key for MAM enrichment of ER membrane proteins.
rayyan-120368518	Variations in the heme oxygenase-1 microsatellite polymorphism are associated with plasma CD14 and viral load in HIV-infected African-Americans	2012			Genes Immun.	1466-4879	13	3	258-267	Seu, L and Burt, T D and Witte, J S and Martin, J N and Deeks, S G and McCune, J M	["http://dx.doi.org/10.1038/gene.2011.76", "https://www.ncbi.nlm.nih.gov/pubmed/22048453", "https://www.ncbi.nlm.nih.gov/pmc/articles/PMC3330188", "https://doi.org/10.1038/gene.2011.76", "http://ovidsp.ovid.com/ovidweb.cgi?T=JS&PAGE=reference&D=emexb&NEWS=N&AN=51699407", "https://www.nature.com/articles/gene201176.pdf", "http://ovidsp.ovid.com/ovidweb.cgi?T=JS&PAGE=reference&D=med9&NEWS=N&AN=22048453"]			Department of Bioengineering and Therapeutic Sciences, University of California, San Francisco, CA 94110, USA. England	Heme oxygenase-1 (HO-1) is an anti-inflammatory enzyme that maintains homeostasis during cellular stress. Given previous findings that shorter length variants of a HO-1 promoter region GT(n) microsatellite polymorphism are associated with increased HO-1 expression in cell lines, we hypothesized that shorter variants would also be associated with increased levels of HO-1 expression, less inflammation and lower levels of inflammation-associated viral replication in human immunodeficiency virus (HIV)-infected subjects. Healthy donors (n = 20) with shorter GT(n) repeats had higher HO-1 mRNA transcript in peripheral blood mononuclear cells stimulated with lipopolysaccharide (r = -0.38, P = 0.05). The presence of fewer GT(n) repeats in subjects with untreated HIV disease was associated with higher HO-1 mRNA levels in peripheral blood (r = -0.41, P = 0.02); similar observations were made in CD14(+) monocytes from antiretroviral-treated subjects (r = -0.36, P = 0.04). In African-Americans, but not Caucasians, greater GT(n) repeats were correlated with higher soluble CD14 levels during highly active antiretroviral therapy (r = 0.38, P = 0.007) as well as higher mean viral load off-therapy (r = 0.24, P = 0.04). These data demonstrate that the HO-1 GT(n) microsatellite polymorphism is associated with higher levels of HO-1 expression and that this pathway may have important effects on the association between inflammation and HIV replication.
rayyan-120368519	Association of factor V gene polymorphism with arteriovenous graft failure	2012			Am. J. Kidney Dis.	0272-6386	59	5	682-688	Allon, Michael and Zhang, Li and Maya, Ivan D and Bray, Molly S and Fernandez, Jose R and Dialysis Access Consortium (DAC) Study Investigators	["http://dx.doi.org/10.1053/j.ajkd.2011.11.036", "https://www.ncbi.nlm.nih.gov/pubmed/22281051", "https://www.ncbi.nlm.nih.gov/pmc/articles/PMC3328616", "https://linkinghub.elsevier.com/retrieve/pii/S0272-6386(11)01782-3", "http://ovidsp.ovid.com/ovidweb.cgi?T=JS&PAGE=reference&D=emexb&NEWS=N&AN=51828112", "http://ovidsp.ovid.com/ovidweb.cgi?T=JS&PAGE=reference&D=med9&NEWS=N&AN=22281051"]			Division of Nephrology, University of Alabama at Birmingham, Birmingham, AL, USA. mdallon@uab.edu United States	BACKGROUND: Dialysis grafts fail due to recurrent stenosis and thrombosis. Vasoactive and prothrombotic substances affecting intimal hyperplasia or thrombosis may modify graft outcomes. STUDY DESIGN: Genetic polymorphisms association study of patients enrolled in a multicenter randomized clinical trial. SETTING & PARTICIPANTS: 354 Dialysis Access Consortium (DAC) Study patients receiving a new graft with DNA samples obtained. Participants were randomly assigned to treatment with aspirin plus dipyridamole versus placebo. PREDICTOR: DNA sequence polymorphisms for the following candidate genes and their interaction with the study intervention: methylenetetrahydrofolate reductase (MTHFR), heme oxygenase 1 (HO-1), factor V (F5), transforming growth factor Î²1 (TGFÎ²1), klotho, nitric oxide synthase (NOS), and angiotensin-converting enzyme (ACE). OUTCOME: Graft failure (>50% stenosis, angioplasty, thrombosis, surgical intervention, or permanent loss of function). RESULTS: During a median patient follow-up of 34.3 months, 304 grafts failed. After adjusting for clinical factors (patient age, sex, access location, diabetes, cardiovascular disease, baseline aspirin use, body mass index, timing of graft placement, and study treatment) and genetic ancestral background, single-nucleotide polymorphism rs6019 of the factor V gene was associated significantly with graft failure in a dominant model (HR of 1.70 [95% CI, 1.32-2.19; P < 0.001] for G/C and G/G genotypes vs C/C genotypes). There was no significant association between graft failure and polymorphisms of MTHFR, HO-1, TGFÎ²1, klotho, NOS, or ACE. LIMITATIONS: Small sample size. CONCLUSION: The rs6019 genotype of Factor V is associated with increased risk of graft failure. Anticoagulation may reduce graft failure in patients with the G/C or G/G genotypes.
rayyan-120368520	Expression pattern of heme oxygenase 1 gene and hypoxic adaptation in chicken embryos	2014			Comp. Biochem. Physiol. B Biochem. Mol. Biol.	1096-4959	174	1	23-28	Gou, Wenyu and Peng, Junfei and Wu, Qian and Zhang, Qian and Zhang, Hao and Wu, Changxin	["http://dx.doi.org/10.1016/j.cbpb.2014.05.005", "https://www.ncbi.nlm.nih.gov/pubmed/24947210", "https://linkinghub.elsevier.com/retrieve/pii/S1096-4959(14)00074-8", "https://www.journals.elsevier.com/comparative-biochemistry-and-physiology-part-b-biochemistry-and-molecular-biology", "http://ovidsp.ovid.com/ovidweb.cgi?T=JS&PAGE=reference&D=emexa&NEWS=N&AN=373387607", "http://ovidsp.ovid.com/ovidweb.cgi?T=JS&PAGE=reference&D=med11&NEWS=N&AN=24947210"]		Elsevier Inc. (E-mail: usjcs@elsevier.com)	National Engineering Laboratory For Animal Breeding, China Agricultural University, Beijing 100193, China. School of Biological Science and Medical Engineering, Beijing University of Aeronautics & Astronautics, Beijing 100191, China. National Engineering Laboratory For Animal Breeding, China Agricultural University, Beijing 100193, China. Electronic address: zhanghao827@163.com. United States	Heme oxygenase 1 (HO-1), a rate-limiting enzyme of heme catabolism, has a crucial role of cytoprotective functions under hypoxia. The objective of the present study was to investigate potential differences in protective effect of HO-1 gene on chicken (Gallus gallus) embryo lung during late incubation. At embryonic day (D) D16, D18, D19, and D20 of incubation, the expression of HO-1 in the lungs of chicken embryos (Tibet and Shouguang chickens) incubated in normoxic (21% O2) and hypoxic (13% O2) conditions was measured. SNPs were screened within 5'-flanking region and coding regions with PCR-sequencing and the genotype of the SNPs was determined with PCR-RFLP in Tibet, Chahua and Shouguang chicken populations. In conclusion, the Tibet chicken had higher HO-1 expression on D19 under hypoxic incubation and had two SNPs with different frequency distributions from other chicken breeds, which might be a way that the Tibet chicken had hereditary adaptation to hypoxia during embryonic development.
rayyan-120368521	Heme oxygenase 1 polymorphism, occupational vapor, gas, dust, and fume exposure and chronic obstructive pulmonary disease in a Danish population-based study	2020			Scand. J. Work Environ. Health	0355-3140	46	1	96-104	WÃ¼rtz, Else Toft and Brasch-Andersen, Charlotte and Steffensen, Rudi and Hansen, Jens Georg and Malling, Tine Halsen and SchlÃ¼nssen, Vivi and Omland, Ã˜yvind	["http://dx.doi.org/10.5271/sjweh.3846", "https://www.ncbi.nlm.nih.gov/pubmed/31411335", "https://www.sjweh.fi/show_abstract.php?abstract_id=3846", "https://www.sjweh.fi/download.php?abstract_id=3846&file_nro=1", "http://ovidsp.ovid.com/ovidweb.cgi?T=JS&PAGE=reference&D=emexa&NEWS=N&AN=2003454765", "https://pubmed.ncbi.nlm.nih.gov/31411335", "http://ovidsp.ovid.com/ovidweb.cgi?T=JS&PAGE=reference&D=mesx&NEWS=N&AN=31411335"]		Nordic Association of Occupational Safety and Health	Department of Occupational and Environmental Medicine, Danish Ramazzini Centre, Aalborg University Hospital, Havrevangen 1,4, 9000 Aalborg, Denmark. etw@rn.dk. Finland	Objectives The number of dinucleotide repeats (GT) nmodulate expression of heme oxygenase 1 (HMOX1), a stress response gene. Multiple repeats might affect chronic obstructive pulmonary disease (COPD) susceptibility. We aimed to investigate the association of this polymorphism with COPD and its interaction with occupational exposures (vapor, gas, dust, or fumes). Methods This population-based cross-sectional study included 4703 Danes, aged 45-84 years. HMOX1 (GT) nwas genotyped and grouped as short: â‰¤26, medium: 27-32 and long: â‰¥33 alleles. COPD was defined by the lower limit of normal (2.5 thFEV 1/FVC and FEV 1centiles). Occupational exposure was defined as ever exposed to vapor, gas, dust, or fume in expert-selected jobs. Associations were analyzed by adjusted mixed logistic regression. Results The population included 6% with COPD, 48% who had smoked â‰¥10 pack-years, and 46% with occupational exposure. HMOX1 was genotyped in 4423 participants. The adjusted odds ratio (OR) for the association between HMOX1 long allele and COPD was 1.75 [95% confidence interval (CI) 1.18-2.60]. An interaction was evident between HMOX1 long allele and occupational exposure, OR 2.38 (95% CI 1.04-5.46), versus HMOX1 short/medium without exposure. Analyses were replicated in another cohort, aged 20-44 years, N=1168, including 3% with COPD, 25% who had smoked â‰¥10 pack-years and 20% with occupational exposure. No associations were seen between COPD and HMOX1 long allele here. Conclusions Long alleles in HMOX1 alone and in interaction with occupational exposure seem to be associated with COPD. Failure to replicate data may be due to premature age for COPD development and low occupational exposure prevalence. We propose this long allele may be a genetic contributor to the COPD pathogenesis.
rayyan-120368522	Investigation heme oxygenase-1 polymorphism with the pathogenesis of preeclampsia	2020			Clin. Exp. Hypertens.	0148-3927	42	2	167-170	Lv, Xianping and Li, Xueying and Dai, Xueli and Liu, Mengchun and Wu, Cuijiao and Song, Weiqing and Wang, Jingli and Ren, Xiaoyan and Cai, Yan	["http://dx.doi.org/10.1080/10641963.2019.1601202", "https://www.ncbi.nlm.nih.gov/pubmed/30978117", "https://www.tandfonline.com/doi/full/10.1080/10641963.2019.1601202", "http://www.tandfonline.com/loi/iceh18", "http://ovidsp.ovid.com/ovidweb.cgi?T=JS&PAGE=reference&D=emexa&NEWS=N&AN=627276247", "http://www.tandfonline.com/doi/full/10.1080/10641963.2019.1601202", "https://pubmed.ncbi.nlm.nih.gov/30978117", "http://ovidsp.ovid.com/ovidweb.cgi?T=JS&PAGE=reference&D=medl&NEWS=N&AN=30978117"]		Taylor and Francis Ltd	Department of Blood Transfusion, the First Affiliated Hospital of Zhengzhou University, Henan, China. School of Nursing, Binzhou Polytechnic, Binzhou, China. Department of Obstetrical, Zibo Maternity and Child-care Hospital, Zibo, China. Department of Intensive Care Unit, the Affiliated Hospital of Qingdao University, Qingdao, China. Department of Histology and Embryology, Qingdao University Medical College, Qingdao, China. Department of Clinical Laboratory, Qingdao Municipal Hospital (Group), Qingdao, China. Prenatal Diagnosis Center, the Affiliated Hospital of Qingdao University, Qingdao, China. Prenatal Diagnosis Center, Department of Central Laboratory, Liaocheng People's Hospital, Liaocheng, China. Prenatal Diagnosis Center, Maternity and Child Care of Jinan, Jinan, China. United States	Objectives: The involvement of oxidative stress in the pathophysiology of preeclampsia (PE) has been already suggested. In this present study, we aimed to investigate the association of the genetic frequency of heme oxygense-1 (HMOX1) polymorphism with PE in Chinese Han women.Methods: We researched the genetic distribution of rs2071746 polymorphism in HMOX1 by the TaqMan allelic discrimination real-time PCR between 1235 PE patients and 1720 healthy women.Results: We found there were't significant differences in the distribution of HMOX1 rs2071746 polymorphism in PE compared to the control group (rs2071746, genotype Ï‡2 = 0.282, P = 0.869 and allele Ï‡2 = 0.027, P = 0.869, OR = 1.009, 95% = 0.909-1.120).Conclusion: The rs2071746 polymorphism in HMOX1 might not be related to PE in Chinese women, although further investigations should be conducted to confirm our findings.
rayyan-120368523	Role of heme oxygenase 1 and human chorionic gonadotropin in pregnancy associated diseases	2020			Biochim. Biophys. Acta Mol. Basis Dis.	1879-260X	1866	2	165522	Gallardo, Victoria and GonzÃ¡lez, Marcelo and Toledo, Fernando and Sobrevia, Luis	["http://dx.doi.org/10.1016/j.bbadis.2019.07.016", "https://www.ncbi.nlm.nih.gov/pubmed/31376481", "https://linkinghub.elsevier.com/retrieve/pii/S0925-4439(19)30239-X", "http://www.elsevier.com/locate/bbadis", "http://ovidsp.ovid.com/ovidweb.cgi?T=JS&PAGE=reference&D=emexa&NEWS=N&AN=2002598862", "http://ovidsp.ovid.com/ovidweb.cgi?T=JS&PAGE=reference&D=medl&NEWS=N&AN=31376481"]		Elsevier B.V.	Department of Pathophysiology, Faculty of Biological Sciences, Universidad de ConcepciÃ³n, ConcepciÃ³n 4089100, Chile. Electronic address: vgallard@udec.cl. Department of Obstetrics and Gynaecology; Faculty of Medicine, Universidad de ConcepciÃ³n, ConcepciÃ³n 4089100, Chile. Department of Basic Sciences, Faculty of Sciences, Universidad del BÃ­o-BÃ­o, ChillÃ¡n 3780000, Chile. Department of Physiology, Faculty of Pharmacy, Universidad de Sevilla, Seville E-41012, Spain; University of Queensland Centre for Clinical Research (UQCCR), Faculty of Medicine and Biomedical Sciences, University of Queensland, Herston QLD 4029, Queensland, Australia; Cellular and Molecular Physiology Laboratory (CMPL), Department of Obstetrics, Division of Obstetrics and Gynaecology, School of Medicine, Faculty of Medicine, Pontificia Universidad CatÃ³lica de Chile, Santiago 8330024, Chile. Electronic address: lsobrevia@uc.cl. Netherlands	Heme oxygenase (HO) is the enzyme that catalyses heme breakdown to biliverdin, carbon monoxide, and ferrous ion. Biliverdin is rapidly converted to bilirubin by biliverdin reductase. HO-1, the inducible HO isoenzyme, is involved in placental development. HO-1 decreases the oxidative stress and promotes an immune tolerant microenvironment at the foetomaternal interface. This isozyme also regulates angiogenesis and vasculogenesis, and trophoblasts proliferation, migration and invasion, thus contributing to the adaptive changes in the uterine circulation to pregnancy. HO-1 expression is induced by several stimuli, including physical, chemical and biological agents. The reduced HO-1 expression and activity associated with adverse pregnancy outcomes in both humans and animal models. The human chorionic gonadotropin (hCG) is the first hormonal signal of pregnancy whose effects in pregnancy are mediated by HO-1. In this review, we summarise the current evidence showing the beneficial actions of HO-1 and hCG in early pregnancy. It is proposed that the biological effect of hCG in pregnancy is mediated by HO-1 upregulation. Noteworthy, humans quantitatively differ in their ability to up-regulate HO-1 due to the presence of an HMOX1 polymorphism in their proximal promoter region affecting its transcriptional activity. Consequently, a deficiency in HO-1 expression due to HMOX1 polymorphism may be considered as an underlying cause of human pregnancy disorders, particularly those related to placental dysfunction.
rayyan-120368524	Therapeutic effect of Xanthohumol against highly pathogenic porcine reproductive and respiratory syndrome viruses	2019			Vet. Microbiol.	0378-1135	238		108431	Liu, Xuewei and Bai, Juan and Jiang, Chenlong and Song, Zhongbao and Zhao, Yongxiang and Nauwynck, Hans and Jiang, Ping	["http://dx.doi.org/10.1016/j.vetmic.2019.108431", "https://www.ncbi.nlm.nih.gov/pubmed/31648725", "https://linkinghub.elsevier.com/retrieve/pii/S0378-1135(19)31036-3", "http://www.elsevier.com/locate/vetmic", "http://ovidsp.ovid.com/ovidweb.cgi?T=JS&PAGE=reference&D=emexa&NEWS=N&AN=2003177539", "http://ovidsp.ovid.com/ovidweb.cgi?T=JS&PAGE=reference&D=medl&NEWS=N&AN=31648725"]		Elsevier B.V.	Key Laboratory of Animal Disease Diagnostics and Immunology, Ministry of Agriculture, MOE International Joint Collaborative Research Laboratory for Animal Health & Food Safety, College of Veterinary Medicine, Nanjing Agricultural University, Nanjing, 210095, China. Laboratory of Virology, Faculty of Veterinary Medicine, Ghent University, Salisburylaan 133, B-9820 Merelbeke Merelbeke, Belgium. Key Laboratory of Animal Disease Diagnostics and Immunology, Ministry of Agriculture, MOE International Joint Collaborative Research Laboratory for Animal Health & Food Safety, College of Veterinary Medicine, Nanjing Agricultural University, Nanjing, 210095, China; Jiangsu Co-innovation Center for Prevention and Control of Important Animal Infectious Diseases and Zoonoses, Yangzhou, China. Electronic address: jiangp@njau.edu.cn. Netherlands	The infection by porcine reproductive and respiratory syndrome virus (PRRSV) has a severe impact on the world swine industry. However, commercially available vaccines provide only incomplete protection against this disease. Thus, novel approaches to control PRRSV infection are essential for the robust and sustainable swine industry. In our previous study, Xanthohumol (Xn), a prenylated flavonoid extracted for hops (Humulus lupulus L), was screened from 386 natural products to inhibit PRRSV proliferation and alleviate oxidative stress induced by PRRSV via the Nrf2-HMOX1 axis in Marc-145 cells. In this study, we furtherly found that Xn could inhibit PRRSV different sub-genotype strains infection with a low IC50 value in porcine primary alveolar macrophages (PAMs). In addition, it caused decreased expression of interleukin (IL)-1Î², IL-6, IL-8, and tumor necrosis factor-Î± in PAMs infected with PRRSV or treated with lipopolysaccharide. Animal challenge experiments showed that Xn effectively alleviated clinical signs, lung pathology, and inflammatory responses in lung tissues of pigs induced by highly pathogenic PRRSV infection. The results demonstrate that Xn is a promising therapeutic agent to combat PRRSV infections.
rayyan-120368525	Possible association of HMOX1 and NQO1 polymorphisms with anti-tuberculosis drug-induced liver injury: A matched case-control study	2019			J. Clin. Pharm. Ther.	0269-4727	44	4	534-542	Yang, Miaomiao and Zhang, Haiping and Tao, Bilin and Pan, Hongqiu and Lu, Lihuan and Yi, Honggang and Tang, Shaowen	["http://dx.doi.org/10.1111/jcpt.12818", "https://www.ncbi.nlm.nih.gov/pubmed/30776144", "https://doi.org/10.1111/jcpt.12818", "http://onlinelibrary.wiley.com/journal/10.1111/(ISSN)1365-2710", "http://ovidsp.ovid.com/ovidweb.cgi?T=JS&PAGE=reference&D=emexa&NEWS=N&AN=626475046", "http://ovidsp.ovid.com/ovidweb.cgi?T=JS&PAGE=reference&D=medl&NEWS=N&AN=30776144"]		Blackwell Publishing Ltd	Department of Epidemiology, School of Public Health, Nanjing Medical University, Nanjing, China. Department of Tuberculosis, The Third People's Hospital of Zhenjiang Affiliated to Jiangsu University, Zhenjiang, China. Department of Tuberculosis, The Second People's Hospital of Changshu, Changshu, China. Department of Biostatistics, School of Public Health, Nanjing Medical University, Nanjing, China. United Kingdom	WHAT IS KNOWN AND OBJECTIVE: Reactive metabolites from anti-tuberculosis (anti-TB) drugs can result in abnormal accumulation of reactive oxygen species (ROS), which plays an important role in anti-TB drug-induced liver injury (ATLI). Liver cells could keep the production of ROS in balance by antioxidant activities. The heme oxygenase 1, encoded by the HMOX1 gene and NADH:quinone oxidoreductase 1, encoded by the NQO1 gene are crucial mediators of cellular defense against ROS. The present study aimed to investigate the associations between HMOX1 and NQO1 polymorphisms and ATLI in Chinese anti-TB treatment population. METHODS: A matched case-control study was conducted using 314 ATLI cases and 628 controls. Multivariate conditional logistic regression analysis was used to estimate the association between genotypes and risk of ATLI by the odds ratios (ORs) with 95% confidence intervals (CIs), with weight and use of hepatoprotectant as covariates. RESULTS AND DISCUSSION: Patients carrying the GG genotype at rs2071748 in HMOX1 were at a higher risk of ATLI than those with the AA genotype (adjusted OR = 1.503, 95% CI: 1.005-2.249, P = 0.047), and significant differences were also found under the recessive (P = 0.015) and additive (P = 0.045) models. Subgroup analysis confirmed the relationship in mild hepatotoxicity cases under the recessive and additive models (adjusted OR = 1.714, 95% CI: 1.169-2.513, P = 0.006; adjusted OR = 1.287, 95% CI: 1.015-1.631, P = 0.037, respectively). WHAT IS NEW AND CONCLUSION: This is the first study to explore the relationship between HMOX1, NQO1 polymorphisms and ATLI in Chinese anti-TB treatment population. Based on a matched case-control study, genetic polymorphisms of HMOX1 may be associated with susceptibility to ATLI in the Chinese population.
rayyan-120368526	Heme Oxygenase-1 Polymorphism Is Associated With the Development of Necrotic Acute Pancreatitis Via Vascular Cell Adhesion Molecule-1 and the E-Selectin Expression Regulation Pathway	2019			Pancreas	0885-3177	48	6	787-791	Gulla, Aiste and Gulbinas, Antanas and Dambrauskas, Zilvinas and Strupas, Kestutis	["http://dx.doi.org/10.1097/MPA.0000000000001328", "https://www.ncbi.nlm.nih.gov/pubmed/31210657", "https://doi.org/10.1097/MPA.0000000000001328", "http://journals.lww.com/pancreasjournal", "http://ovidsp.ovid.com/ovidweb.cgi?T=JS&PAGE=reference&D=emexa&NEWS=N&AN=628223612", "http://ovidsp.ovid.com/ovidweb.cgi?T=JS&PAGE=reference&D=medl&NEWS=N&AN=31210657"]		Lippincott Williams and Wilkins (E-mail: kathiest.clai@apta.org)	Department of Surgery, Hospital of Lithuanian University of Health Sciences, Kaunas, Lithuania. United States	OBJECTIVES: Severe acute pancreatitis can lead to systemic complications. Here, we explore the mechanisms based on our previous study associated with the deregulation of heme oxygenase-1 (HO-1) and development of severe acute pancreatitis. METHODS: Acute pancreatitis patients (n = 135) and age- and sex-matched healthy controls (n = 108) were studied. The polymerase chain reaction products were analyzed with an ABI 3130 genetic analyzer and GeneMapper software. A short allele was defined â‰¤27 dinucleotide (GT) repeats, whereas a long allele was defined >27 GT. Levels of 12 different cytokines in blood serum were measured by enzyme-linked immunosorbent assay. All samples in this study were consistently stored in -80Â°C. RESULTS: Patients with the long long genotype expressed E-selectin and vascular cell adhesion molecule-1 at statistically significantly higher levels in serum compared with short short genotype or short long genotypes. Vascular cell adhesion molecule-1 and E-selectin serum levels significantly correlate with the total allele length of the HO-1 promoter region. CONCLUSION: Polymorphism of the GT repeats in the HO-1 promoter region may be a risk factor for developing acute necrotizing pancreatitis due to deregulation of the immune response.
rayyan-120368527	Entinostat combined with Fludarabine synergistically enhances the induction of apoptosis in TP53 mutated CLL cells via the HDAC1/HO-1 pathway	2019			Life Sci.	0024-3205	232		116583	Zhou, Zhen and Fang, Qin and Li, Peifan and Ma, Dan and Zhe, Nana and Ren, Mei and Chen, Bingqing and He, Zhengchang and Wang, Jun and Zhong, Qin and Wang, Jishi	["http://dx.doi.org/10.1016/j.lfs.2019.116583", "https://www.ncbi.nlm.nih.gov/pubmed/31226417", "https://linkinghub.elsevier.com/retrieve/pii/S0024-3205(19)30509-0", "http://www.elsevier.com/locate/lifescie", "http://ovidsp.ovid.com/ovidweb.cgi?T=JS&PAGE=reference&D=emexa&NEWS=N&AN=2002196817", "http://ovidsp.ovid.com/ovidweb.cgi?T=JS&PAGE=reference&D=med16&NEWS=N&AN=31226417"]		Elsevier Inc. (E-mail: usjcs@elsevier.com)	Department of Hematology, Affiliated Hospital of Guizhou Medical University, Guiyang 550004, China; Department of Pharmacy, Affiliated Baiyun Hospital of Guizhou Medical University, Guiyang 550004, China; Key Laboratory of Hematological Disease Diagnostic and Treat Centre of Guizhou Province, Guiyang 550004, China. Department of Pharmacy, Affiliated Baiyun Hospital of Guizhou Medical University, Guiyang 550004, China; Department of Pharmacy, Affiliated Hospital of Guizhou Medical University, Guiyang 550004, China. Clinical Research Centre, Affiliated Hospital of Guizhou Medical University, Guiyang 550004, China. Department of Hematology, Affiliated Hospital of Guizhou Medical University, Guiyang 550004, China; Key Laboratory of Hematological Disease Diagnostic and Treat Centre of Guizhou Province, Guiyang 550004, China; Department of Hematology, Guizhou Provincial Laboratory of Hematopoietic Stem Cell Transplantation Center, Guiyang 550004, China. Department of Hematology, Affiliated Hospital of Guizhou Medical University, Guiyang 550004, China; Key Laboratory of Hematological Disease Diagnostic and Treat Centre of Guizhou Province, Guiyang 550004, China. Department of Hematology, Affiliated Hospital of Guizhou Medical University, Guiyang 550004, China; Key Laboratory of Hematological Disease Diagnostic and Treat Centre of Guizhou Province, Guiyang 550004, China; Department of Hematology, Guizhou Provincial Laboratory of Hematopoietic Stem Cell Transplantation Center, Guiyang 550004, China. Electronic address: wangjishi9646@163.com. United States	TP53 mutation is an indicator of poor prognostic in chronic lymphocytic leukemia (CLL). Worse still, CLL patients with TP53 mutation are associated with poor efficacy to current chemotherapeutic, such as Fludarabine. Here, we confirmed that high expression of HDAC1 in CLL patients with TP53 mutation, which is closely related to poor prognosis and drug-resistance. Subsequently, we demonstrated Entinostat (HDAC1 inhibitor) combination with Fludarabine significantly induced apoptosis in TP53 mutations CLL cells. Its mechanism was associated with up-regulation of the pro-apoptotic protein Bax and the down-regulation of HDAC1, HO-1 and BCL-2 proteins. More importantly, we also confirmed that upregulation of HDAC1 could resistant Entinostat-induced apoptosis in TP53 mutations CLL cells by activating the HDAC1/P38/HO-1 pathway. In vivo, we found that Entinostat combination with Fludarabine significantly induced tumor cells apoptosis and prolong survival time in xenograft mouse model. Finally, combining vitro and vivo experiments, we presented the first demonstration that Entinostat combination with Fludarabine had a synergistic effect on the induction of apoptosis in TP53 mutations CLL cells. In conclusion, we provide valuable pre-clinical experimental evidence for the treatment of CLL patients with poor prognosis, especially for TP53 mutations.
rayyan-120368528	Heme oxygenase-1 repeat polymorphism in septic acute kidney injury	2019			PLoS One	1932-6203	14	5	e0217291	Vilander, Laura M and Vaara, Suvi T and Donner, Kati M and Lakkisto, PÃ¤ivi and Kaunisto, Mari A and PettilÃ¤, Ville and FINNAKI Study Group	["http://dx.doi.org/10.1371/journal.pone.0217291", "https://www.ncbi.nlm.nih.gov/pubmed/31120979", "https://www.ncbi.nlm.nih.gov/pmc/articles/PMC6532969", "https://dx.plos.org/10.1371/journal.pone.0217291", "https://journals.plos.org/plosone/article/file?id=10.1371/journal.pone.0217291&type=printable", "http://ovidsp.ovid.com/ovidweb.cgi?T=JS&PAGE=reference&D=emexa&NEWS=N&AN=2002028083", "http://dx.plos.org/10.1371/journal.pone.0217291", "http://ovidsp.ovid.com/ovidweb.cgi?T=JS&PAGE=reference&D=medc&NEWS=N&AN=31120979"]		Public Library of Science (E-mail: plos@plos.org)	Division of Intensive Care Medicine, Department of Anesthesiology, Intensive Care and Pain Medicine, University of Helsinki and Helsinki University Hospital, Helsinki, Finland. Institute for Molecular Medicine Finland (FIMM), University of Helsinki, Helsinki, Finland. Department of Clinical Chemistry, University of Helsinki and Helsinki University Hospital, Helsinki, Finland. Minerva Foundation Institute for Medical Research, Helsinki, Finland. United States	Acute kidney injury (AKI) is a syndrome that frequently affects the critically ill. Recently, an increased number of dinucleotide repeats in the HMOX1 gene were reported to associate with development of AKI in cardiac surgery. We aimed to test the replicability of this finding in a Finnish cohort of critically ill septic patients. This multicenter study was part of the national FINNAKI study. We genotyped 300 patients with severe AKI (KDIGO 2 or 3) and 353 controls without AKI (KDIGO 0) for the guanine-thymine (GTn) repeat in the promoter region of the HMOX1 gene. The allele calling was based on the number of repeats, the cut off being 27 repeats in the S-L (short to long) classification, and 27 and 34 repeats for the S-M-L2 (short to medium to very long) classification. The plasma concentrations of heme oxygenase-1 (HO-1) enzyme were measured on admission. The allele distribution in our patients was similar to that published previously, with peaks at 23 and 30 repeats. The S-allele increases AKI risk. An adjusted OR was 1.30 for each S-allele in an additive genetic model (95% CI 1.01-1.66; p = 0.041). Alleles with a repeat number greater than 34 were significantly associated with lower HO-1 concentration (p<0.001). In septic patients, we report an association between a short repeat in HMOX1 and AKI risk.
rayyan-120368529	Circulating HO-1 levels are not associated with plasma sFLT-1 and GTn HMOX1 polymorphism in preeclampsia	2019			Hypertens. Pregnancy	1064-1955	38	2	73-77	Sandrim, Valeria and Coeli-Lacchini, Fernanda Borchers and Tanus-Santos, Jose Eduardo and Lacchini, Riccardo and Cavalli, Ricardo Carvalho	["http://dx.doi.org/10.1080/10641955.2019.1582664", "https://www.ncbi.nlm.nih.gov/pubmed/30835584", "https://www.tandfonline.com/doi/full/10.1080/10641955.2019.1582664", "http://www.tandfonline.com/loi/ihip20", "http://ovidsp.ovid.com/ovidweb.cgi?T=JS&PAGE=reference&D=emexa&NEWS=N&AN=626662204", "http://ovidsp.ovid.com/ovidweb.cgi?T=JS&PAGE=reference&D=med16&NEWS=N&AN=30835584"]		Taylor and Francis Ltd	a Department of Pharmacology , Institute of Biosciences of Botucatu, Universidade Estadual Paulista (UNESP) , Botucatu , Brazil. b Departments of Internal Medicine , Ribeirao Preto College of Nursing, University of Sao Paulo , Ribeirao Preto , Brazil. c Departments of Pharmacology , Ribeirao Preto College of Nursing, University of Sao Paulo , Ribeirao Preto , Brazil. d Department of Psychiatric Nursing and Human Sciences , Ribeirao Preto College of Nursing, University of Sao Paulo , Ribeirao Preto , Brazil. e Departments of Gynecology and Obstetrics, Faculty of Medicine of Ribeirao Preto , Ribeirao Preto College of Nursing, University of Sao Paulo , Ribeirao Preto , Brazil. United States	OBJECTIVES: We aimed to assess the plasma HO-1 level and its interrelationship with the plasma sFLT-1 level in preeclamptic and healthy pregnant women with different variants of microsatellite polymorphism (GTn) located in the promoter region of the HMOX-1 gene. METHODS: HO-1 and sFLT-1 were measured by ELISA. HMOX1 genotyping was performed using fragment analysis. RESULTS: We found similar and higher levels of plasma HO-1 and sFLT-1, respectively, in preeclampsia. Similar genotypes and alleles frequencies were found in both groups and the absence of modulation of HO-1 levels by genotypes were observed. CONCLUSION: The plasma HO-1 levels are not increased in preeclampsia women and neither related to sFLT-1 levels and GTn polymorphism.
rayyan-120368530	The association of genotype polymorphisms with vascular access patency in hemodialysis patients	2019			J. Vasc. Access	1129-7298	20	1	24-30	Chen, Chun-Fan and Lin, Chih-Ching	["http://dx.doi.org/10.1177/1129729818758556", "https://www.ncbi.nlm.nih.gov/pubmed/29512407", "https://journals.sagepub.com/doi/10.1177/1129729818758556?url_ver=Z39.88-2003&rfr_id=ori:rid:crossref.org&rfr_dat=cr_pub%3dpubmed", "http://ovidsp.ovid.com/ovidweb.cgi?T=JS&PAGE=reference&D=emexa&NEWS=N&AN=623697820", "http://ovidsp.ovid.com/ovidweb.cgi?T=JS&PAGE=reference&D=med16&NEWS=N&AN=29512407"]		SAGE Publications Ltd (E-mail: info@sagepub.co.uk)	1 School of Medicine, National Yang-Ming University, Taipei, Taiwan. 2 National Yang-Ming University Hospital, Yilan, Taiwan. 3 Division of Nephrology, Department of Medicine, Taipei Veterans General Hospital, Taipei, Taiwan. United Kingdom	Some hemodialysis patients suffer from repeat dysfunction of dialysis vascular access and need procedures of angioplasty, thrombectomy, and even temporary catheter use. Why these patients are vulnerable to vascular access dysfunction and how to improve its patency are imperative to be discovered. Traditional risk factors for vascular access function had been widely investigated but could not fully explain this question. Several genotype polymorphisms were demonstrated to increase the incidence of cardiovascular disease and might also be linked to higher risk of vascular access dysfunction. As the major causes of arteriovenous access thrombosis are hypercoagulable status and arteriovenous access stenosis, the investigated genes mainly focus on the mediators of the coagulation cascade, inflammatory process, and endothelial dysfunction. The reported polymorphisms of genes significantly associated with arteriovenous access dysfunction included genes encoding methylene tetrahydrofolate reductase, coagulation factors, heme oxygenase-1, matrix metalloproteinase, transforming growth factor-Î²1, tumor necrosis factor-Î±, vascular endothelial growth factor-A, renin-angiotensin-aldosterone system, and protein methyl transferase. However, further prospective study is indispensable to elucidate the association between the genotype polymorphisms and the outcome of vascular access. More and more therapeutic options that focus on genotype polymorphisms may generate a great benefit to the patency of vascular access of uremic patients.
rayyan-120368531	A novel MAF missense mutation leads to congenital nuclear cataract by impacting the transactivation of crystallin and noncrystallin genes	2019			Gene	0378-1119	692		113-118	Si, Nuo and Song, Zixun and Meng, Xiaolu and Li, Xinru and Xiao, Wei and Zhang, Xue	["http://dx.doi.org/10.1016/j.gene.2019.01.011", "https://www.ncbi.nlm.nih.gov/pubmed/30659945", "https://linkinghub.elsevier.com/retrieve/pii/S0378-1119(19)30043-5", "http://www.elsevier.com/locate/gene", "http://ovidsp.ovid.com/ovidweb.cgi?T=JS&PAGE=reference&D=emexa&NEWS=N&AN=2001474118", "http://ovidsp.ovid.com/ovidweb.cgi?T=JS&PAGE=reference&D=med16&NEWS=N&AN=30659945"]		Elsevier B.V.	McKusick-Zhang Center for Genetic Medicine, Institute of Basic Medical Sciences Chinese Academy of Medical Sciences, School of Basic Medicine Peking Union Medical College, Beijing 100005, China. Department of Ophthalmology, Shengjing Hospital, China Medical University, Shenyang, China. Department of Ophthalmology, Shengjing Hospital, China Medical University, Shenyang, China. Electronic address: xiaow@sj-hospital.org. McKusick-Zhang Center for Genetic Medicine, Institute of Basic Medical Sciences Chinese Academy of Medical Sciences, School of Basic Medicine Peking Union Medical College, Beijing 100005, China. Electronic address: xuezhang@pumc.edu.cn. Netherlands	The transcription factor v-maf avain musculoaponeurotic fibrosarcoma oncogene homolog (MAF) plays an important role in lens development. It contains a unique extended homology region (EHR) in the DNA binding domain. MAF mutations are associated with phenotypically distinct forms of congenital cataract and show different effects on the transactivation of target genes. Mutations in the MAF EHR region were rarely reported and their corresponding phenotype and impact on target genes' transactivation were not evaluated. A three- generation Chinese family with congenital cataract was recruited. The patients in the family present non-syndromic congenital nuclear and lamellar opacities. A novel MAF mutation (c.812 T > A, p.Val271Glu) was identified by targeted next-generation sequencing. The mutation is in highly conserved EHR region of MAF and co-segregates with the cataract in the family. It is predicted to be pathogenic by multiple algorithms and is absent in a control population. Dual luciferase activity assay shows the mutation significantly impair the transcriptional activity of four crystallin genes (CRYAA, CRYBA4, CRYBA1, and CRYGA) and two non-crystallin genes (HMOX1 and KDELR2). Herein, we report a novel missense mutation in the MAF EHR region of the DNA binding domain in a family with congenital cataract. The mutation is associated with non-syndromic bilateral nuclear cataract and impacts the transactivation of cataract associated genes involved in lens structure and stress response.
rayyan-120368532	Association among genetic polymorphisms of GSTP1, HO-1, and SOD-3 and chronic obstructive pulmonary disease susceptibility	2019			Int. J. Chron. Obstruct. Pulmon. Dis.	1176-9106	14		2081-2088	Du, Yong and Zhang, Hui and Xu, Yan and Ding, Yi and Chen, Xuru and Mei, Zhoufang and Ding, Heyuan and Jie, Zhijun	["https://www.dovepress.com/association-among-genetic-polymorphisms-of-gstp1-ho-1-and-sod-3-and-ch-peer-reviewed-article-COPD", "http://dx.doi.org/10.2147/COPD.S213364", "https://www.ncbi.nlm.nih.gov/pubmed/31564855", "https://www.ncbi.nlm.nih.gov/pmc/articles/PMC6736021", "https://www.dovepress.com/getfile.php?fileID=52615", "http://ovidsp.ovid.com/ovidweb.cgi?T=JS&PAGE=reference&D=emexa&NEWS=N&AN=2002630848", "https://dx.doi.org/10.2147/COPD.S213364", "http://ovidsp.ovid.com/ovidweb.cgi?T=JS&PAGE=reference&D=medl&NEWS=N&AN=31564855"]		Informa UK Limited	Department of Pulmonary and Critical Care Medicine, The Fifth People's Hospital of Shanghai, Fudan University, Shanghai 200240, People's Republic of China.; Department of Endocrinology, People's Hospital of Rizhao, Rizhao 276800, People's Republic of China.; Department of Laboratory Medicine, Rizhao Central Hospital, Rizhao 276800, People's Republic of China.; Department of Endocrinology, The Fifth People's Hospital of Shanghai, Fudan University, Shanghai 200240, People's Republic of China. New Zealand	Background: Chronic obstructive pulmonary disease (COPD) is a progressive lung disease characterized by incomplete reversible airï¬‚ow limitation, which is associated with emphysema and chronic inflammation. Oxidative/antioxidant imbalance is one of the mechanisms of the current pathogenesis of COPD and several recent studies have attempted to uncover genetic causes of COPD and its progression. GST, HO-1, and SOD-3 are important susceptibility genes related to COPD. Methods: A total of 300 blood samples were included in two groups: Control group and COPD group. We genotyped 4 single nucleotide polymorphisms (SNPs) from these 3 genes in 150 COPD patients and 150 controls to analyze genetic polymorphisms and interactions with COPD-related quantitative traits using correlation analysis and multivariate logistic regression analysis. Results: The results indicated that genotype distributions and allele frequencies of GSTP1, HO-1, and SOD-3 were significantly different between the COPD and the control group, while there is no correlation between the polymorphism of GSTP1, HO-1, SOD3, and the different stages of COPD. Furthermore, multivariate logistic regression analysis indicated that COPD GSTP1-exon5 SNP and HO-1 (GT)n SNP are high-risk factors for COPD and there was interaction between GSTP1 exon5 SNPS and HO-1 (GT)n SNP. More important, the genotypes, AG, GG of GSTP1 exon5 and L/M*S, L/L of HO-1 (GT)n associated with increased 8-iso-prostaglandin F (2 alpha) (8-iso-PGF2) and malondialdehyde (MDA) concentration and decreased catalase (CAT) activity. Conclusion: Collectively, this study shows that genetic polymorphisms of GSTP1, HO-1, and SOD-3 are associated with COPD susceptibility.
rayyan-120368533	Inhibitory effect of purple rice husk extract on AFB1-induced micronucleus formation in rat liver through modulation of xenobiotic metabolizing enzymes	2019			BMC Complement. Altern. Med.	1472-6882	19	1	237	Chariyakornkul, Arpamas and Punvittayagul, Charatda and Taya, Sirinya and Wongpoomchai, Rawiwan	["http://dx.doi.org/10.1186/s12906-019-2647-9", "https://www.ncbi.nlm.nih.gov/pubmed/31481128", "https://www.ncbi.nlm.nih.gov/pmc/articles/PMC6724366", "https://bmccomplementalternmed.biomedcentral.com/articles/10.1186/s12906-019-2647-9", "http://www.biomedcentral.com/bmccomplementalternmed/", "http://ovidsp.ovid.com/ovidweb.cgi?T=JS&PAGE=reference&D=emexa&NEWS=N&AN=629195804", "http://ovidsp.ovid.com/ovidweb.cgi?T=JS&PAGE=reference&D=medl&NEWS=N&AN=31481128"]		BioMed Central Ltd. (E-mail: info@biomedcentral.com)	Department of Biochemistry, Faculty of Medicine, Chiang Mai University, Chiang Mai, 50200, Thailand. Research Affairs, Faculty of Veterinary Medicine, Chiang Mai University, Chiang Mai, 50100, Thailand. Functional Food Research Center for Well-being, Chiang Mai University, Chiang Mai, 50200, Thailand. Functional Food Research Unit, Science and Technology Research Institute, Chiang Mai University, Chiang Mai, 50200, Thailand. Department of Biochemistry, Faculty of Medicine, Chiang Mai University, Chiang Mai, 50200, Thailand. rawiwan.wong@cmu.ac.th. Functional Food Research Center for Well-being, Chiang Mai University, Chiang Mai, 50200, Thailand. rawiwan.wong@cmu.ac.th. United Kingdom	BACKGROUND: Rice husk, a waste material produced during milling, contains numerous phytochemicals that may be sources of cancer chemopreventive agents. Various biological activities of white and colored rice husk have been reported. However, there are few comparative studies of the cancer chemopreventive effects of white and colored rice husk. METHODS: This study investigated the cancer chemopreventive activities of two different colors of rice husk using in vitro and in vivo models. A bacterial mutation assay using Salmonella typhimurium strains TA98 and TA100 was performed; enzyme induction activity in murine hepatoma cells was measured, and a liver micronucleus test was performed in male Wistar rats. RESULTS: The white rice husk (WRHE) and purple rice husk (PRHE) extracts were not mutagenic in Salmonella typhimurium TA98 or TA100 in the presence or absence of metabolic activation. However, the extracts exhibited antimutagenicity against aflatoxin B1 (AFB1) and 2-amino-3,4 dimethylimidazo[4,5-f]quinolone (MeIQ) in a Salmonella mutation assay. The extracts also induced anticarcinogenic enzyme activity in a murine Hepa1c1c7 hepatoma cell line. Interestingly, PRHE but not WRHE exhibited antigenotoxicity in the rat liver micronucleus test. PRHE significantly decreased the number of micronucleated hepatocytes in AFB1-initiated rats. PRHE contained higher amounts of phenolic compounds and vitamin E than WRHE in both tocopherols and tocotrienols as well as polyphenol such as cyanidin-3-glucoside, protocatechuic acid and vanillic acid. Furthermore, PRHE increased CYP1A1 and 1A2 activities while decreasing CYP3A2 activity in the livers of AFB1-treated rats. PRHE also enhanced various detoxifying enzyme activities, including glutathione S-transferase, NAD(P)H quinone oxidoreductase and heme oxygenase. CONCLUSIONS: PRHE showed potent cancer chemopreventive activity in a rat liver micronucleus assay through modulation of phase I and II xenobiotic metabolizing enzymes involved in AFB1 metabolism. Vitamin E and phenolic compounds may be candidate antimutagens in purple rice husk.
rayyan-120368534	The Study on Polymorphism of TrxR and Nrf2/HO-1 Signaling Pathway in Kaschin-Beck Disease	2019			Biol. Trace Elem. Res.	0163-4984	190	2	303-308	Li, Yuanyuan and Mo, Xiaoyan and Xiong, Yongmin	["http://dx.doi.org/10.1007/s12011-018-1566-9", "https://www.ncbi.nlm.nih.gov/pubmed/30474788", "https://dx.doi.org/10.1007/s12011-018-1566-9", "http://www.springer.com/humana+press/journal/12011", "http://ovidsp.ovid.com/ovidweb.cgi?T=JS&PAGE=reference&D=emexa&NEWS=N&AN=625192799", "http://ovidsp.ovid.com/ovidweb.cgi?T=JS&PAGE=reference&D=medl&NEWS=N&AN=30474788"]		Humana Press Inc. (E-mail: humana@humanapr.com)	Department of Translational Medicine Center, The Second Affiliated Hospital of Shaanxi University of Chinese Medicine, Xianyang, 712000, Shaanxi, People's Republic of China. School of Life Science and Technology, Xi'an Jiaotong University, Xi'an, 710049, Shaanxi, People's Republic of China. School of Life Science and Technology, Xi'an Jiaotong University, Xi'an, 710049, Shaanxi, People's Republic of China. mo_xy@mail.xjtu.edu.cn. Institute of Endemic Diseases, School of Public Health, Xi'an Jiaotong University Health Science Center, Key Laboratory of Trace Elements and Endemic Diseases, National Health Commission of the People's Republic of China, Xi'an, 710061, Shaanxi, People's Republic of China. xiongym@xjtu.edu.cn. United States	Kaschin-Beck disease (KBD) is an endemic, chronic, and degenerative osteoarthropathy, which seriously impairs the quality of patients' life. We detected the expression of TrxR by ELISA and found that TrxR was lower in KBD than in normal control group significantly (P < 0.001); this result indicated that TrxR must be related to KBD. We retrieved cSNPs in NCBI SNP database and used three bioinformatics programmers, including SIFT, PolyPhen, and SNP3d, to help select the researched nsSNP. Then, we used PCR-RFLP to analyze the relationship between the SNP site rs5746841 in TrxR2 gene and susceptibility of KBD and detected the expression of Nrf2 and HO-1 by western blot. The results showed that the genotype of rs5746841 in 93 normal controls and 103 KBD subjects were C/C totally, but A/A and A/C were not found, which indicated preliminarily that there was no correlation between rs5746841 in TrxR2 gene and susceptibility of KBD. The expression of TrxR was lower in KBD than in normal control group significantly, while the expressions of Nrf2 and HO-1 were higher in KBD than in normal control group. These results indicated that the low expression of selenoprotein TrxR may be a candidate factor of KBD, which related to Nrf2/HO-1 signaling pathway.
rayyan-120368535	Antioxidant and cytoprotective effects of (-)-Epigallocatechin-3-(3â€³-O-methyl) gallate	2019			Int. J. Mol. Sci.	1661-6596	20	16	3993	Kim, Eunji and Han, Sang Yun and Hwang, Kyeonghwan and Kim, Donghyun and Kim, Eun-Mi and Hossain, Mohammad Amjad and Kim, Jong-Hoon and Cho, Jae Youl	["https://www.mdpi.com/1422-0067/20/16/3993", "http://dx.doi.org/10.3390/ijms20163993", "https://www.ncbi.nlm.nih.gov/pubmed/31426336", "https://www.ncbi.nlm.nih.gov/pmc/articles/PMC6719974", "https://www.mdpi.com/1422-0067/20/16/3993/pdf", "http://ovidsp.ovid.com/ovidweb.cgi?T=JS&PAGE=reference&D=emexa&NEWS=N&AN=2002472483", "https://www.mdpi.com/resolver?pii=ijms20163993", "http://ovidsp.ovid.com/ovidweb.cgi?T=JS&PAGE=reference&D=medl&NEWS=N&AN=31426336"]		MDPI AG	Department of Integrative Biotechnology, Sungkyunkwan University, Suwon 16419, Korea.; Department of Integrative Biotechnology, Sungkyunkwan University, Suwon 16419, Korea.; Daewoong Pharmaceutical Co., Yongin 17028, Korea.; Basic Research & Innovation vision, R&D Center, AmorePacific Corporation, Yongin 17074, Korea.; College of Veterinary Medicine, Chonbuk National University, Iksan 54596, Korea.; College of Veterinary Medicine, Chonbuk National University, Iksan 54596, Korea. jhkim1@jbnu.ac.kr.; Department of Integrative Biotechnology, Sungkyunkwan University, Suwon 16419, Korea. jaecho@skku.edu. Switzerland	Reactive oxygen species (ROS) are generated from diverse cellular processes or external sources such as chemicals, pollutants, or ultraviolet (UV) irradiation. Accumulation of radicals causes cell damage that can result in degenerative diseases. Antioxidants remove radicals by eliminating unpaired electrons from other molecules. In skin health, antioxidants are essential to protect cells from the environment and prevent skin aging. (-)-Epigallocatechin-3-(3â€³-O-methyl) gallate (3â€³Me-EGCG) has been found in limited oolong teas or green teas with distinctive methylated form, but its precise activities have not been fully elucidated. In this study, we examined the antioxidant roles of 3â€³Me-EGCG in keratinocytes (HaCaT cells). 3â€³Me-EGCG showed scavenging effects in cell and cell-free systems. Under H2O2 exposure, 3â€³Me-EGCG recovered cell viability and increased the expression of heme oxygenase 1 (HO-1). Under ultraviolet B (UVB) and sodium nitroprusside (SNP) exposure, 3â€³Me-EGCG protected keratinocytes and regulated the survival protein AKT1. By regulating the AKT1/NF-ÎºB pathway, 3â€³Me-EGCG augmented cell survival and proliferation in HaCaT cells. These results indicate that 3â€³Me-EGCG exhibits antioxidant properties, resulting in cytoprotection against various external stimuli. In conclusion, our findings suggest that 3â€³Me-EGCG can be used as an ingredient of cosmetic products or health supplements.
rayyan-120368537	Genetic Association Study of Restless Legs Syndrome in Chinese Population	2019			Eur. Neurol.	0014-3022	81	1	47-55	Chen, Jie and Luo, Qi and Li, Gen and Huang, Yumeng and Ma, Jianfang	["http://dx.doi.org/10.1159/000500416", "https://www.ncbi.nlm.nih.gov/pubmed/31063999", "https://www.karger.com?DOI=10.1159/000500416", "http://www.karger.com/journals/ene/ene_jh.htm", "http://ovidsp.ovid.com/ovidweb.cgi?T=JS&PAGE=reference&D=emexa&NEWS=N&AN=627661851", "http://ovidsp.ovid.com/ovidweb.cgi?T=JS&PAGE=reference&D=medl&NEWS=N&AN=31063999"]		S. Karger AG	Department of Neurology and Co-innovation Center of Neuroregeneration, Ruijin Hospital Affiliated to Shanghai Jiao Tong University School of Medicine, Shanghai, China. Department of Neurology and Co-innovation Center of Neuroregeneration, Ruijin Hospital Affiliated to Shanghai Jiao Tong University School of Medicine, Shanghai, China, majifa@hotmail.com. Switzerland	BACKGROUNDS: Several recent case-control studies have suggested some candidate genes being responsible for causing the restless legs syndrome (RLS). However, the association between those genes and the risk for RLS among the Asian population has not been well investigated. OBJECTIVES: The aim of the study was to investigate the genetic risk factors of RLS among the Chinese Population. METHODS: A total of 158 RLS patients and 229 controls were recruited and the diagnosis of RLS was based on the criteria of International RLS Study Group. Polymer chain reaction and sequencing were used to detect 14 single nucleotide polymorphisms (SNPs) in 9 genetic loci (heme oxygenase 1 [HMOX1], HMOX2, vitamin D3 [1, 25-dihydroxyvitamin D3] receptor gene [VDR], interleukin 17A [IL17A], IL1B, NOS1, alcohol-dehydrogenase [ADH1B], gamma-aminobutyrate acid receptors[GABRR3] and GABRA4). RESULTS: Among 14 selected SNPs, the frequency of IL1B rs1143634C allelic variant was lower in RLS patients than that in controls. Moreover, after adjustment for age and sex, rs731236 of VDR were found associated with increased risk of RLS in the dominant model. However, none of those results survived Bonferroni correction. The effects of HMOX1 and HMOX2 gene on developing RLS were not seen after the inclusion of RLS patients with a low ferritin level. CONCLUSIONS: Our study failed to replicate the association between 9 candidate genetic loci (HMOX1, HMOX2, VDR, IL17A, IL1B, NOS1, ADH1B, GABRR3 and GABRA4) and RLS in the Chinese population.
rayyan-120368538	Implication of HMOX1 and CCR5 genotypes on clinical phenotype of Egyptian patients with sickle cell anemia	2019			Ann. Hematol.	0939-5555	98	8	1805-1812	Bakr, Salwa and Khorshied, Mervat and Talha, Noha and Jaffer, Karim Yahia and Soliman, Nohair and Eid, Khaled and El-Ghamrawy, Mona	["http://dx.doi.org/10.1007/s00277-019-03697-9", "https://www.ncbi.nlm.nih.gov/pubmed/31030250", "https://dx.doi.org/10.1007/s00277-019-03697-9", "http://link.springer.de/link/service/journals/00277/index.htm", "http://ovidsp.ovid.com/ovidweb.cgi?T=JS&PAGE=reference&D=emexa&NEWS=N&AN=627470608", "http://ovidsp.ovid.com/ovidweb.cgi?T=JS&PAGE=reference&D=med16&NEWS=N&AN=31030250"]		Springer Verlag (E-mail: service@springer.de)	Department of Clinical Pathology/Hematology, Faculty of Medicine, Fayoum University, P.O. Box 63514, Faiyum, Egypt. salwabakr1@hotmail.com. Imam Abdulrahman Bin Faisal University, Dammam, Saudi Arabia. salwabakr1@hotmail.com. Department of Clinical & Chemical Pathology, Faculty of Medicine, Cairo University, Cairo, Egypt. Department of Pediatric, Pediatric Hematology and BMT Unit, Faculty of Medicine, Cairo University, Cairo, Egypt. College of Medicine, Ain Shams University, Cairo, Egypt. Germany	Sickle cell disease (SCD) is a relatively common inherited hemolytic anemia among individuals of African descent. Genetic factors might clarify clinical diversity of the disease and variations in treatment response. Some researchers investigated heme oxygenase-1 (HMOX1) or chemokine receptor 5 (CCR5Î”32) genotypes among SCD patients and their correlation with fetal hemoglobin (HbF) and disease severity. However, there are no such records among Arab nations. We aimed to estimate the prevalence of the HMOX1-413 A>T (rs2071746) and CCR5Î”32 (rs333) polymorphisms, and to assess their effect on SCD phenotype and HbF level among Egyptian patients. Polymerase chain reaction assay was used to determine these polymorphisms among 100 SCD patients and 100 healthy controls. Though not statistically significant, the frequency of individual carrying HMOX-1 polymorphic AT and TT genotypes in both patient and control groups was 92% and 85% respectively. Regarding CCR5Î”32 polymorphisms, all SCD patients harbored the wild genotype (100%), while the heteromutant genotype was encountered in 2% of our controls. Patients harboring mutant HMOX-1 had a less frequent vaso-occlusive crisis (VOC)/lifetime, less VOC in the last year, less incidence of stroke, less frequency of hospitalization, and responded more frequently to hydroxyurea with statistically significant differences (p = 0.028, 0.007, 0.046, 0.007, and 0.011 respectively). No significant associations with HbF level or other hematologic parameters were encountered among our cohort. Our study results suggest a protective effect of mutant HMOX-1 genotypes in ameliorating the phenotypic severity of the disease. HMOX1-413 A>T (rs2071746) polymorphisms might prove to be a prognostic marker among Egyptian SCD, but not CCR5Î”32 (rs333) polymorphisms.
rayyan-120368539	The antioxidative action of ZTP by increasing Nrf2/ARE signal pathway	2019			Evid. Based. Complement. Alternat. Med.	1741-427X	2019		5421528	Yang, Liang and Xu, Bing and Yuan, Chunxu and Dai, Zhi and Wang, Yong and Li, Qiongya and Yang, Qifan and Li, Nuomin and Qing, Hong	["https://www.hindawi.com/journals/ecam/2019/5421528/", "http://dx.doi.org/10.1155/2019/5421528", "https://www.ncbi.nlm.nih.gov/pubmed/30984274", "https://www.ncbi.nlm.nih.gov/pmc/articles/PMC6431467", "http://www.hindawi.com/journals/ecam/contents.html", "http://ovidsp.ovid.com/ovidweb.cgi?T=JS&PAGE=reference&D=emexa&NEWS=N&AN=626931924", "https://doi.org/10.1155/2019/5421528", "http://ovidsp.ovid.com/ovidweb.cgi?T=JS&PAGE=reference&D=prem6&NEWS=N&AN=30984274"]		Hindawi Limited	School of Life Science, Beijing Institute of Technology, Beijing 100081, China.; College of Life Sciences & Research Center for Resource Peptide Drugs, Shaanxi Engineering & Technological Research Center for Conversation & Utilization of Regional Biological Resources, Yanan University, Yanan 716000, China.; China Resources Sanjiu Medical & Pharmaceutical Co., Ltd. Shenzhen 518110, China.; School of Life Science, Beijing Institute of Technology, Beijing 100081, China. United States	So far, more than 25,000 brain diseases have been shown to be related to oxidative stress. Excessive free radicals and reactive oxygen species (ROS) can attack cells resulting in dysfunctional proteins, lipids, and nucleic acid, finally leading to imbalance of energy metabolism, cell death, gene mutation, and immune reaction. Therefore oxidative stress plays an important role in neuronal diseases. As a traditional Chinese medicine, Zhengtian Pill (ZTP) was reported to have the ability to reduce the blood viscosity of migraine model rats, with increased beta-endorphin, serotonin, adrenaline, and dopamine in brain tissue. Moreover ZTP can effectively accelerate blood circulation and attenuate blood coagulation. However, the molecular mechanisms of ZPT are still unclear. Through the behavioral test we found that ZTP can significantly improve depression-like behavior induced by LPS when rat was treated with ZTP (L 0.17 g/kg, M 0.34 g/kg, and H 0.7 g/kg) intraperitoneal injection once a day for 30 consecutive days. And ZTP can resist oxidative stress (>72 h) for a longer time. And ZTP can promote the levels of ATP and SOD and reduce the levels of ROS and MDA in the brain. At the same time, ZTP can have antioxidant stress through increasing the expression level of Nrf2/HO-1/P38. These results show that ZTP may be a potential antioxidant stress drug for variety of diseases associated with oxidative stress injury.
rayyan-120368541	Detection of high CD44 expression in oral cancers using the novel monoclonal antibody, C44Mab-5	2018			Biochem Biophys Rep	2405-5808	14		64-68	Yamada, Shinji and Itai, Shunsuke and Nakamura, Takuro and Yanaka, Miyuki and Kaneko, Mika K and Kato, Yukinari	["http://dx.doi.org/10.1016/j.bbrep.2018.03.007", "https://www.ncbi.nlm.nih.gov/pubmed/29872736", "https://www.ncbi.nlm.nih.gov/pmc/articles/PMC5986985", "https://linkinghub.elsevier.com/retrieve/pii/S2405-5808(18)30067-0", "http://www.journals.elsevier.com/biochemistry-and-biophysics-reports", "http://ovidsp.ovid.com/ovidweb.cgi?T=JS&PAGE=reference&D=emed19&NEWS=N&AN=2000644392", "http://ovidsp.ovid.com/ovidweb.cgi?T=JS&PAGE=reference&D=prem5&NEWS=N&AN=29872736"]		Elsevier B.V.	Department of Antibody Drug Development, Tohoku University Graduate School of Medicine, 2-1 Seiryo-machi, Aoba-ku, Sendai, Miyagi 980-8575, Japan. New Industry Creation Hatchery Center, Tohoku University, 2-1, Seiryo-machi, Aoba-ku, Sendai, Miyagi 980-8575, Japan. Netherlands	CD44 is a transmembrane glycoprotein that regulates a variety of genes related to cell-adhesion, migration, proliferation, differentiation, and survival. A large number of alternative splicing isoforms of CD44, containing various combinations of alternative exons, have been reported. CD44 standard (CD44s), which lacks variant exons, is widely expressed on the surface of most tissues and all hematopoietic cells. In contrast, CD44 variant isoforms show tissue-specific expression patterns and have been extensively studied as both prognostic markers and therapeutic targets in cancer and other diseases. In this study, we immunized mice with CHO-K1 cell lines overexpressing CD44v3-10 to obtain novel anti-CD44 mAbs. One of the clones, C44Mab-5 (IgG1, kappa), recognized both CD44s and CD44v3-10. C44Mab-5 also reacted with oral cancer cells such as Ca9-22, HO-1-u-1, SAS, HSC-2, HSC-3, and HSC-4 using flow cytometry. Moreover, immunohistochemical analysis revealed that C44Mab-5 detected 166/182 (91.2%) of oral cancers. These results suggest that the C44Mab-5 antibody may be useful for investigating the expression and function of CD44 in various cancers.
rayyan-120368542	Heme oxygenase-1 genetic variants and the conundrum of hyperbilirubinemia in African-American newborns	2018			J. Perinatol.	0743-8346	38	4	345-350	Schutzman, David L and Gatien, Erica and Ajayi, Samuel and Wong, Ronald J	["http://dx.doi.org/10.1038/s41372-017-0039-x", "https://www.ncbi.nlm.nih.gov/pubmed/29302043", "https://doi.org/10.1038/s41372-017-0039-x", "http://www.nature.com/jp/index.html", "http://ovidsp.ovid.com/ovidweb.cgi?T=JS&PAGE=reference&D=emed19&NEWS=N&AN=620126479", "https://pubmed.ncbi.nlm.nih.gov/29302043", "http://ovidsp.ovid.com/ovidweb.cgi?T=JS&PAGE=reference&D=med15&NEWS=N&AN=29302043"]		Nature Publishing Group (Houndmills, Basingstoke, Hampshire RG21 6XS, United Kingdom)	Department of Pediatrics and Adolescent Medicine, Einstein Medical Center, Philadelphia, PA, USA. schutzmand@einstein.edu. Department of Pediatrics, Virginia Mason Memorial Hospital, Yakima, WA, USA. Division of Neonatology, Essentia Health Hospital, Fargo, ND, USA. Department of Pediatrics, Division of Neonatal & Developmental Medicine, Stanford University School of Medicine, Stanford, CA, USA. United Kingdom	BACKGROUND: African-American (AA) infants are known to have, overall, lower bilirubin levels than infants of other ethnicities during their birth hospitalization. However, they are known to have a higher incidence of severe hyperbilirubinemia and are over represented in the US Kernicterus Registry. Heme oxygenase-1 (HO) is the rate limiting enzyme in heme metabolism leading to the equimolar production of bilirubin, carbon monoxide (CO) and free iron (Fe). Short (S) (GT)n repeats (33) lead to an attenuation, modulating the production of bilirubin and CO. The impact of HO-1 promoter polymorphisms on bilirubin levels has not been well studied in (AA) infants. OBJECTIVE: The objectives of this study were to compare the distribution of (GT)n repeat lengths in the HO-1 promoter region in a cohort of AA infants to those found in other ethnicities and to evaluate the contribution of this polymorphism to the degree of hyperbilirubinemia and the level of COHbc in this cohort. METHODS: We prospectively studied a cohort of term AA infants with O+ mothers. Per hospital routine, infants' blood type, Rh status, direct antiglobulin test (DAT), and total bilirubin (TB) levels were checked prior to discharge. After parental consent, blood was collected for DNA extraction and carboxyhemoglobin (COHbc) measurements at the same time as the infants' newborn screen. An infant's TB percentile risk based on the Bhutani nomogram was used to determine need for phototherapy or follow-up. (GT)n repeat length in the HO-1 promoter was determined for each allele using PCR after DNA extraction from dried bloodspots. Size of allele lengths were typed as short (S, 33). RESULTS: One hundred eighty infants were studied for a total of 360 separate alleles. 12.2% (44/360) of alleles were S which was significantly less than all other ethnicities reviewed. Carboxyhemoglobin (COHbc) levels and bilirubin percentiles were higher among infants who had at least one S allele when compared to those who had at least one L allele in the cohort as a whole: COHbc 0.92 Â± 0.35 vs. 0.85 Â± 0.37; p = 0.28 and Bilirubin percentile 48.6 Â± 34.0 vs. 44.9 Â± 31.6; p = 0.51. This relationship remained when only those infants who were DAT neg were examined: COHbc 0.81 Â± 0.26 vs. 0.74 Â± 0.21; p = 0.11 and Bilirubin percentile 43.6 Â± 29.9 vs. 37.5 Â± 28.7; p = 0.28. CONCLUSIONS: The presence of L alleles of this variant is significantly greater among infants who are either African or of African descent. There was a trend toward lower COHbc levels among infants with at least one L allele as opposed to at least one S allele, although this did not have a statistically significant impact on TB risk percentile.
rayyan-120368543	Effects of volatile anaesthetics on heme metabolism in a murine genetic model of Acute Intermittent Porphyria. A comparative study with other porphyrinogenic drugs	2018			Biochim. Biophys. Acta Gen. Subj.	0304-4165	1862	6	1296-1305	Ruspini, Silvina Fernanda and Zuccoli, Johanna Romina and Lavandera, Jimena VerÃ³nica and MartÃ­nez, MarÃ¬a Del Carmen and Oliveri, Leda MarÃ­a and Gerez, Esther NoemÃ­ and Batlle, Alcira MarÃ­a Del Carmen and Buzaleh, Ana MarÃ­a	["http://dx.doi.org/10.1016/j.bbagen.2018.02.013", "https://www.ncbi.nlm.nih.gov/pubmed/29476795", "https://linkinghub.elsevier.com/retrieve/pii/S0304-4165(18)30055-2", "http://www.elsevier.com/locate/bbagen", "http://ovidsp.ovid.com/ovidweb.cgi?T=JS&PAGE=reference&D=emed19&NEWS=N&AN=2000545597", "http://ovidsp.ovid.com/ovidweb.cgi?T=JS&PAGE=reference&D=med15&NEWS=N&AN=29476795"]		Elsevier B.V.	Centro de Investigaciones sobre Porfirinas y Porfirias (CIPYP), CONICET, Hospital de ClÃ­nicas JosÃ© de San MartÃ­n, Universidad de Buenos Aires, Argentina. CÃ¡tedra de BromatologÃ­a y NutriciÃ³n, Facultad de BioquÃ­mica y Ciencias BiolÃ³gicas, Universidad Nacional del Litoral, Santa Fe, Argentina. Centro de Investigaciones sobre Porfirinas y Porfirias (CIPYP), CONICET, Hospital de ClÃ­nicas JosÃ© de San MartÃ­n, Universidad de Buenos Aires, Argentina; Departamento de QuÃ­mica BiolÃ³gica, Facultad de Ciencias Exactas y Naturales, Universidad de Buenos Aires, Argentina. Electronic address: mcmartin@qb.fcen.uba.ar. Centro de Investigaciones sobre Porfirinas y Porfirias (CIPYP), CONICET, Hospital de ClÃ­nicas JosÃ© de San MartÃ­n, Universidad de Buenos Aires, Argentina; Departamento de QuÃ­mica BiolÃ³gica, Facultad de Ciencias Exactas y Naturales, Universidad de Buenos Aires, Argentina. Electronic address: anamaria@qb.fcen.uba.ar. Netherlands	BACKGROUND: Acute Intermittent Porphyria (AIP) is an inherited disease produced by a deficiency of Porphobilinogen deaminase (PBG-D). The aim of this work was to evaluate the effects of Isoflurane and Sevoflurane on heme metabolism in a mouse genetic model of AIP to further support our previous proposal for avoiding their use in porphyric patients. A comparative study was performed administering the porphyrinogenic drugs allylisopropylacetamide (AIA), barbital and ethanol, and also between sex and mutation using AIP (PBG-D activity 70% reduced) and T1 (PBG-D activity 50% diminished) mice. METHODS: The activities of 5-Aminolevulinic synthetase (ALA-S), PBG-D, Heme oxygenase (HO) and CYP2E1; the expression of ALA-S and the levels of 5-aminolevulinic acid (ALA) were measured in different tissues of mice treated with the drugs mentioned. RESULTS: Isoflurane increased liver, kidney and brain ALA-S activity of AIP females but only affected kidney AIP males. Sevoflurane induced ALA-S activity in kidney and brain of female AIP group. PBG-D activity was further reduced by Isoflurane in liver male T1; in AIP male mice activity remained in its low basal levels. Ethanol and barbital also caused biochemical alterations. Only AIA triggered neurological signs similar to those observed during human acute attacks in male AIP being the symptoms less pronounced in females although ALA-S induction was greater. Heme degradation was affected. DISCUSSION: Biochemical alterations caused by the porphyrinogenic drugs assayed were different in male and female mice and also between T1 and AIP being more affected the females of AIP group. GENERAL SIGNIFICANCE: This is the first study using volatile anaesthetics in an AIP genetic model confirming Isoflurane and Sevoflurane porphyrinogenicity.
rayyan-120368544	Heme oxygenase-1 promoter region (GT)n polymorphism associates with increased neuroimmune activation and risk for encephalitis in HIV infection	2018			J. Neuroinflammation	1742-2094	15	1	70	Gill, Alexander J and Garza, Rolando and Ambegaokar, Surendra S and Gelman, Benjamin B and Kolson, Dennis L	["http://dx.doi.org/10.1186/s12974-018-1102-z", "https://www.ncbi.nlm.nih.gov/pubmed/29510721", "https://www.ncbi.nlm.nih.gov/pmc/articles/PMC5838989", "https://jneuroinflammation.biomedcentral.com/articles/10.1186/s12974-018-1102-z", "http://www.jneuroinflammation.com/home/", "http://ovidsp.ovid.com/ovidweb.cgi?T=JS&PAGE=reference&D=emed19&NEWS=N&AN=621015395", "https://doi.org/10.1186/s12974-018-1102-z", "https://jneuroinflammation.biomedcentral.com/track/pdf/10.1186/s12974-018-1102-z", "https://link.springer.com/article/10.1186/s12974-018-1102-z", "http://ovidsp.ovid.com/ovidweb.cgi?T=JS&PAGE=reference&D=med15&NEWS=N&AN=29510721"]		BioMed Central Ltd. (E-mail: info@biomedcentral.com)	Department of Neurology, Perelman School of Medicine, University of Pennsylvania, 415 Curie Boulevard, 280C Clinical Research Building, Philadelphia, PA, 19104, USA. Department of Botany & Microbiology, Robbins Program in Neuroscience, Ohio Wesleyan University, Delaware, OH, 43016, USA. Department of Pathology, University of Texas Medical Branch, Galveston, TX, 77555, USA. Department of Neurology, Perelman School of Medicine, University of Pennsylvania, 415 Curie Boulevard, 280C Clinical Research Building, Philadelphia, PA, 19104, USA. kolsond@pennmedicine.upenn.edu. United Kingdom	BACKGROUND: Heme oxygenase-1 (HO-1) is a critical cytoprotective enzyme that limits oxidative stress, inflammation, and cellular injury within the central nervous system (CNS) and other tissues. We previously demonstrated that HO-1 protein expression is decreased within the brains of HIV+ subjects and that this HO-1 reduction correlates with CNS immune activation and neurocognitive dysfunction. To define a potential CNS protective role for HO-1 against HIV, we analyzed a well-characterized HIV autopsy cohort for two common HO-1 promoter region polymorphisms that are implicated in regulating HO-1 promoter transcriptional activity, a (GT)n dinucleotide repeat polymorphism and a single nucleotide polymorphism (A(-413)T). Shorter HO-1 (GT)n repeats and the 'A' SNP allele associate with higher HO-1 promoter activity. METHODS: Brain dorsolateral prefrontal cortex tissue samples from an autopsy cohort of HIV-, HIV+, and HIV encephalitis (HIVE) subjects (n = 554) were analyzed as follows: HO-1 (GT)n polymorphism allele lengths were determined by PCR and capillary electrophoresis, A(-413)T SNP alleles were determined by PCR with allele specific probes, and RNA expression of selected neuroimmune markers was analyzed by quantitative PCR. RESULTS: HIV+ subjects with shorter HO-1 (GT)n alleles had a significantly lower risk of HIVE; however, shorter HO-1 (GT)n alleles did not correlate with CNS or peripheral viral loads. In HIV+ subjects without HIVE, shorter HO-1 (GT)n alleles associated significantly with lower expression of brain type I interferon response markers (MX1, ISG15, and IRF1) and T-lymphocyte activation markers (CD38 and GZMB). No significant correlations were found between the HO-1 (GT)n repeat length and brain expression of macrophage markers (CD163, CD68), endothelial markers (PECAM1, VWF), the T-lymphocyte marker CD8A, or the B-lymphocyte maker CD19. Finally, we found no significant associations between the A(-413)T SNP and HIVE diagnosis, HIV viral loads, or any neuroimmune markers. CONCLUSION: Our data suggest that an individual's HO-1 promoter region (GT)n polymorphism allele repeat length exerts unique modifying risk effects on HIV-induced CNS neuroinflammation and associated neuropathogenesis. Shorter HO-1 (GT)n alleles increase HO-1 promoter activity, which could provide neuroprotection through decreased neuroimmune activation. Therapeutic strategies that induce HO-1 expression could decrease HIV-associated CNS neuroinflammation and decrease the risk for development of HIV neurological disease.
rayyan-120368545	The Asp99-Arg188 salt bridge of the Pseudomonas aeruginosa HemO is critical in allowing conformational flexibility during catalysis	2018			J. Biol. Inorg. Chem.	0949-8257	23	7	1057-1070	Heinzl, Geoffrey A and Huang, Weiliang and Robinson, Elizabeth and Xue, Fengtian and MoÃ«ne-Loccoz, Pierre and Wilks, Angela	["http://dx.doi.org/10.1007/s00775-018-1609-x", "https://www.ncbi.nlm.nih.gov/pubmed/30194537", "https://www.ncbi.nlm.nih.gov/pmc/articles/PMC6203605", "https://dx.doi.org/10.1007/s00775-018-1609-x", "http://link.springer.de/link/service/journals/00775/index.htm", "http://ovidsp.ovid.com/ovidweb.cgi?T=JS&PAGE=reference&D=emed19&NEWS=N&AN=623826459", "http://ovidsp.ovid.com/ovidweb.cgi?T=JS&PAGE=reference&D=med15&NEWS=N&AN=30194537"]		Springer Verlag (E-mail: service@springer.de)	Department of Pharmaceutical Sciences, School of Pharmacy, University of Maryland, Baltimore, Baltimore, MD, 21201, USA. Laboratory of Applied Biochemistry, Division of Biotechnology Products Research and Review III, Office of Biotechnology Products, Office of Pharmaceutical Quality, Center for Drug Evaluation and Research, Food and Drug Administration, Silver Spring, MD, 20993, USA. Division of Environmental and Biomolecular Systems, School of Medicine, Oregon Health and Science University, Portland, OR, 97239, USA. Department of Pharmaceutical Sciences, School of Pharmacy, University of Maryland, Baltimore, Baltimore, MD, 21201, USA. awilks@rx.umaryland.edu. Germany	The P. aeruginosa iron-regulated heme oxygenase (HemO) is required within the host for the utilization of heme as an iron source. As iron is essential for survival and virulence, HemO represents a novel antimicrobial target. We recently characterized small molecule inhibitors that bind to an allosteric site distant from the heme pocket, and further proposed binding at this site disrupts a nearby salt bridge between D99 and R188. Herein, through a combination of site-directed mutagenesis and hydrogen-deuterium exchange mass spectrometry (HDX-MS), we determined that the disruption of the D99-R188 salt bridge leads to significant decrease in conformational flexibility within the distal and proximal helices that form the heme-binding site. The RR spectra of the resting state Fe(III) and reduced Fe(II)-deoxy heme-HemO D99A, R188A and D99/R188A complexes are virtually identical to those of wild-type HemO, indicating no significant change in the heme environment. Furthermore, mutation of D99 or R188 leads to a modest decrease in the stability of the Fe(II)-O2 heme complex. Despite this slight difference in Fe(II)-O2 stability, we observe complete loss of enzymatic activity. We conclude the loss of activity is a result of decreased conformational flexibility in helices previously shown to be critical in accommodating variation in the distal ligand and the resulting chemical intermediates generated during catalysis. Furthermore, this newly identified allosteric binding site on HemO represents a novel alternative drug-design strategy to that of competitive inhibition at the active site or via direct coordination of ligands to the heme iron.	Erratum in (EIN)
rayyan-120368546	Identification of Genetic Risk Factors for Neonatal Hyperbilirubinemia in Fujian Province, Southeastern China: A Case-Control Study	2018			Biomed Res. Int.	2314-6133	2018		7803175	Zhou, Jinfu and Yang, Changyi and Zhu, Wenbin and Chen, Shuwei and Zeng, Yinglin and Wang, Jing and Zhao, Hong and Chen, Yao and Lin, Feng	["http://dx.doi.org/10.1155/2018/7803175", "https://www.ncbi.nlm.nih.gov/pubmed/30298137", "https://www.ncbi.nlm.nih.gov/pmc/articles/PMC6157199", "https://doi.org/10.1155/2018/7803175", "http://www.hindawi.com/journals/biomed/", "http://ovidsp.ovid.com/ovidweb.cgi?T=JS&PAGE=reference&D=emed19&NEWS=N&AN=624040814", "http://ovidsp.ovid.com/ovidweb.cgi?T=JS&PAGE=reference&D=med15&NEWS=N&AN=30298137"]		Hindawi Limited (410 Park Avenue, 15th Floor, 287 pmb, New York NY 10022, United States)	Center of Neonatal Screening, Fujian Provincial Maternity and Children's Hospital, Affiliated Hospital of Fujian Medical University, Fuzhou 350001, Fujian Province, China. Department of Neonatology, Fujian Provincial Maternity and Children's Hospital, Affiliated Hospital of Fujian Medical University, Fuzhou 350001, Fujian Province, China. United States	To date, the genetic risk factors for neonatal hyperbilirubinemia remain unknown in Southeastern China. This case-control study aimed to identify the genetic risk factors for neonatal hyperbilirubinemia in Fujian, Southeastern China. A total of 286 hyperbilirubinemic newborns were enrolled as a case group, and 250 randomly selected newborns without jaundice or with a bilirubin level that was lower than the threshold required for phototherapy served as controls. The serum levels of total bilirubin, unconjugated bilirubin, and direct bilirubin were measured, and the common genetic loci in UGT1A1, OATP1B1, and HO-1 genes were genotyped. Higher incidence of ABO incompatibility and G6PD deficiency was detected in the case group compared to the control group (P < 0.01). There were significant differences in the frequencies of rs4148323 and rs1805173 genotypes between the case and control groups (P < 0.05). At the rs4148323 locus, the frequencies of GA heterozygotes and AA mutant homozygotes were higher in the case group than in the control group (P < 0.05), and at the rs1805173 locus, the frequencies of LS, MS, and SS genotypes were higher in the case group than in the control group (P < 0.05). A higher frequency of rs4148323 A allele and rs1805173 S allele was detected in the case group compared to the control group (P = 0). Additionally, multivariate logistic regression analysis identified that the mutant genotype of rs4148323 in the UGT1A1 gene, ABO incompatibility, G6PD deficiency, and SS genotype at rs1805173 locus of the HO-1 gene were genetic risk factors of neonatal hyperbilirubinemia. Our data demonstrate that G211 mutation in the UGT1A1 gene, ABO incompatibility, G6PD deficiency, and the SS genotype of the repeats in the promoter region of the HO-1 gene are risk factors for neonatal hyperbilirubinemia in Fujian, Southeastern China.
rayyan-120368547	Microsatellite polymorphism in the Heme oxygenase-1 gene promoter is associated with dermal collagen density in Japanese obese male subjects	2018			PLoS One	1932-6203	13	7	e0199994	Ibuki, Ai and Minematsu, Takeo and Yoshida, Mikako and Iizaka, Shinji and Matsumoto, Masaru and Sugama, Junko and Sanada, Hiromi	["http://dx.doi.org/10.1371/journal.pone.0199994", "https://www.ncbi.nlm.nih.gov/pubmed/30024897", "https://www.ncbi.nlm.nih.gov/pmc/articles/PMC6053161", "https://dx.plos.org/10.1371/journal.pone.0199994", "http://journals.plos.org/plosone/article/file?id=10.1371/journal.pone.0199994&type=printable", "http://ovidsp.ovid.com/ovidweb.cgi?T=JS&PAGE=reference&D=emed19&NEWS=N&AN=623078617", "http://ovidsp.ovid.com/ovidweb.cgi?T=JS&PAGE=reference&D=med15&NEWS=N&AN=30024897"]		Public Library of Science (E-mail: plos@plos.org)	Department of Biological Science and Nursing, School of Medicine, Yokohama City University, Kanagawa, Japan. Department of Gerontological Nursing/ Wound Care Management, Graduate School of Medicine, The University of Tokyo, Tokyo, Japan. Department of Skincare Science, Graduate School of Medicine, The University of Tokyo, Tokyo, Japan. Department of Imaging Nursing Science, Graduate School of Medicine, The University of Tokyo, Tokyo, Japan. School of Nutrition, College of Nursing and Nutrition, Shukutoku University, Chiba, Japan. Advanced Health Care Science Research Unit Innovative Integrated Bio-Research Core Institute for Frontier Science Initiative, Kanazawa University, Ishikawa, Japan. United States	We previously reported elevated oxidative stress-related mechanical vulnerabilities of the skin as sparse distributions of hyperechoic areas. Although this helped establish a personalized skin care system to prevent skin disorders related to mechanical stress, obesity-related skin vulnerability involves individual differences. Here, we hypothesized that individual differences are caused by polymorphisms of GT repetitive sequences in the heme oxygenase1 (HMOX1) promoter region, which encodes an antioxidant enzyme. This cross-sectional study enrolled healthy male volunteers in a walking classroom aimed at weight control. Subjects with a body mass index <25 kg/m2 were classified as non-obese and those with body mass index â‰¥25 kg/m2 were classified as obese. Subject skin was categorized into sparse dermis or normal groups according to the distribution of hyperechoic areas by high-resolution skin ultrasonography (20 MHz). Genomic DNA and mRNA extracted from three body hairs with attached follicle cells were used to analyze GT repetitive sequences of the HMOX1 promoter, HMOX1 mRNA expression levels, and oxidative stress levels (8-hydroxy-2'-deoxyguanosine). Classifications of GT repetitive sequence of HMOX1 promoter were Short (<27 times) and Long (â‰¥27 times). Higher numbers of subjects with sparse dermis were in the obese group compared with the non-obese group. In obese subjects, the number of subjects that had the Long allele of the HMOX1 promoter with sparse dermis was significantly higher compared with the normal group, whereas no association was observed between the polymorphism and ultrasonographic features in non-obese subjects. Thus, HMOX1 polymorphisms detected a risk of low collagen density in Japanese obese male subjects.
rayyan-120368548	Genetics of restless legs syndrome: An update	2018			Sleep Med. Rev.	1087-0792	39		108-121	JimÃ©nez-JimÃ©nez, FÃ©lix J and Alonso-Navarro, Hortensia and GarcÃ­a-MartÃ­n, Elena and AgÃºndez, JosÃ© A G	["http://dx.doi.org/10.1016/j.smrv.2017.08.002", "https://www.ncbi.nlm.nih.gov/pubmed/29033051", "https://linkinghub.elsevier.com/retrieve/pii/S1087-0792(17)30154-5", "http://www.elsevier.com/inca/publications/store/6/2/3/0/7/4/index.htt", "http://ovidsp.ovid.com/ovidweb.cgi?T=JS&PAGE=reference&D=emed19&NEWS=N&AN=618659491", "http://ovidsp.ovid.com/ovidweb.cgi?T=JS&PAGE=reference&D=med15&NEWS=N&AN=29033051"]		W.B. Saunders Ltd	Section of Neurology, Hospital Universitario del Sureste, Arganda del Rey, Madrid, Spain. Electronic address: fjavier.jimenez@salud.madrid.org. Section of Neurology, Hospital Universitario del Sureste, Arganda del Rey, Madrid, Spain. Department of Pharmacology, University of Extremadura, CÃ¡ceres, Spain. United Kingdom	A major role of genetic factors in the risk of developing restless legs syndrome (RLS) is supported by the high frequency of positive family history of RLS in patients affected with this disease, and the higher concordance rates in monozygotic twins compared with dizygotic ones in twin studies. In this review we have focused on those reports describing inheritance patterns of RLS, genetic anticipation, the results of studies performed on positivity of family history of RLS, twin studies, linkage studies in familial RLS, genome-wide association studies (GWAS), exome sequencing studies, and case-control association studies on candidate genes in RLS. Although to date the causative gene(s) has(ve) not been definitively identified, a number of variants of several genes, most of them through GWAS, have been associated with RLS risk, the strongest candidates being variants of PTPRD, BTBD9, and MEIS1 genes. Despite results of several recent case-control association studies which have suggested a possible contribution of heme-oxygenase 1 (HMOX1) rs2071746 and vitamin D3 receptor (VDR) rs731236 variants, or the presence of allele 2 of the complex microsatellite repeat Rep1 within the alpha-synuclein (SNCA) gene promoter in modifying the risk for RLS, these studies need to be replicated in further studies involving different populations.
rayyan-120368549	Development of an in vitro model to study hepatitis C virus effects on hepatocellular lipotoxicity and lipid metabolism	2018			Pathol. Res. Pract.	0344-0338	214	10	1700-1706	Koletzko, Leandra and Mahli, Abdo and Hellerbrand, Claus	["http://dx.doi.org/10.1016/j.prp.2018.08.013", "https://www.ncbi.nlm.nih.gov/pubmed/30201523", "https://linkinghub.elsevier.com/retrieve/pii/S0344-0338(18)30722-2", "http://www.journals.elsevier.com/pathology-research-and-practice/", "http://ovidsp.ovid.com/ovidweb.cgi?T=JS&PAGE=reference&D=emed19&NEWS=N&AN=2001082755", "http://ovidsp.ovid.com/ovidweb.cgi?T=JS&PAGE=reference&D=med15&NEWS=N&AN=30201523"]		Elsevier GmbH (E-mail: info@urbanfischer.de)	Department of Medicine II, University Hospital, LMU Munich, Germany; Department of Internal Medicine I, University Hospital Regensburg, Germany. Institute of Biochemistry, Emil-Fischer-Zentrum, Friedrich-Alexander-University Erlangen-NÃ¼rnberg, Germany. Department of Internal Medicine I, University Hospital Regensburg, Germany; Institute of Biochemistry, Emil-Fischer-Zentrum, Friedrich-Alexander-University Erlangen-NÃ¼rnberg, Germany. Electronic address: claus.hellerbrand@fau.de. Germany	Hepatic steatosis is common in patients infected with hepatitis C virus (HCV). Particularly in patients infected with non-genotype 3 HCV, hepatic steatosis is closely related to factors of the metabolic syndrome such as hyperlipidemia. However, the molecular mechanisms involved in this "metabolic" steatosis in non-3 genotype HCV infections are not well understood. Here, we aimed to develop an in vitro model to study the effect of genotype 1 HCV infection on hepatic lipotoxicity and lipid metabolism. Cellular lipid accumulation was induced in Huh-7 hepatoma cells transfected with HCV genotype 1b replicon (HCV+) by incubation with increasing doses of palmitic acid (C16:0) or oleic acid (C18:1 n-9) complexed to albumin mimicking hyperlipidemic conditions. Mock transfected hepatoma cells (HCV-) were used as controls. Incubation with oleic acid concentrations as high as 0.5 mM did not induce toxic effects in HCV+ or HCV- cells. In contrast, incubation with palmitic acid caused dose-dependently cytotoxic effects which were more pronounced in HCV+ compared to HCV- cells. Further analysis with subtoxic palmitic and oleic acid concentrations revealed a higher uptake of fatty acids and intracellular triglyceride accumulation in HCV+ compared to HCV- cells. Carnitine palmitoyltransferase I (CPT1) expression, indicative of mitochondrial beta-oxidation, was markedly stimulated by lipid exposure in HCV+ but not in HCV- cells. Furthermore, heme oxygenase 1 (HMOX1) expression levels increased in FA stimulated cells, and this increase was significantly higher in HCV+ compared to HCV- cells. In contrast, expression of the key enzymes of hepatic de novo lipogenesis fatty acid synthase (FASN) and stearoyl-CoA desaturase (SCD-1) was significantly reduced upon oleate exposure in HCV- but not in HCV+ cells. In summary, our newly developed cell culture model revealed effects of HCV genotype 1b infection on metabolic susceptibility to lipid accumulation and toxicity particularly to saturated lipids. These results may indicate that HCV (genotype 1b) infected individuals with hyperlipidemia may benefit from dietary or pharmacological intervention.
rayyan-120368550	Study of the influence of heme oxygenase 1 gene single nucleotide polymorphism (rs2071746) on esophageal varices among patients with cirrhosis	2018			Eur. J. Gastroenterol. Hepatol.	0954-691X	30	8	888-892	Ellakany, Walid Ismail and Mahmoud MoheyEldin, Khaled and Invernizzi, Pietro and Mahmoud ElKady, Ali and Eldin Fathy Abou Elkheir, Hossam and Abdel Haleem Abo Elwafa, Reham and Ellakany, Ahmed	["http://dx.doi.org/10.1097/MEG.0000000000001161", "https://www.ncbi.nlm.nih.gov/pubmed/29877949", "https://doi.org/10.1097/MEG.0000000000001161", "http://journals.lww.com/eurojgh/pages/default.aspx", "http://ovidsp.ovid.com/ovidweb.cgi?T=JS&PAGE=reference&D=emed19&NEWS=N&AN=623099478", "http://ovidsp.ovid.com/ovidweb.cgi?T=JS&PAGE=reference&D=med15&NEWS=N&AN=29877949"]		Lippincott Williams and Wilkins (E-mail: agents@lww.com)	Departments of Tropical Medicine. Autoimmune Liver Diseases and International Center for Digestive Health, Faculty of Medicine, University of Milan, Bicocca, Italy. Clinical and Chemical Pathology. Internal Medicine, Gastroenterology and Endoscopy Unit, Faculty of Medicine, Alexandria University, Alexandria, Egypt. United Kingdom	INTRODUCTION: Cirrhosis as a pathological term has some criteria known to be common in all cases of liver cirrhosis. Esophageal varices are portosystemic collaterals arising in the submucosa of the lower esophagus because of portal hypertension. Portal hypertension is defined as hepatic venous pressure gradient greater than 5 mmHg that arises often as a sequelae of mesenchymal dysfunction in a cirrhotic liver. This study was carried out on 120 personnel divided into three groups: group A included 50 cases of liver cirrhosis with esophageal varices, group B consisted of 50 cases of cirrhosis without esophageal varices, and group C had 20 healthy volunteers a control group. PATIENTS AND METHODS: DNA was extracted from the peripheral blood of the study participants. Genotyping of the HO1 413A>T promoter SNP (rs2071746) was performed using TaqMan SNP genotyping assay according to the manufacturer's protocol by RQ-PCR. RESULTS: Patients carrying T allele of HO1 promoter were found to have 5.46-fold increased risk of esophageal varices development than patients with cirrhosis carrying A allele. T allele was significantly higher in cirrhotics with esophageal varices compared with those without esophageal varices (P<0.001). Rates of esophageal varices development in patients with cirrhotic liver were 52, 40, and 8% for genotypes TT, AT, and AA, respectively. CONCLUSION: The T allele of heme oxygenase 1 gene SNP polymorphism (rs2071746) is a risk factor for esophageal varices development in cirrhotics.
rayyan-120368551	Vitexin attenuates lipopolysaccharide-induced acute lung injury by controlling the Nrf2 pathway	2018			PLoS One	1932-6203	13	4	e0196405	Lu, Ying and Yu, Ting and Liu, Jingyao and Gu, Lina	["http://dx.doi.org/10.1371/journal.pone.0196405", "https://www.ncbi.nlm.nih.gov/pubmed/29694408", "https://www.ncbi.nlm.nih.gov/pmc/articles/PMC5942793", "https://dx.plos.org/10.1371/journal.pone.0196405", "http://journals.plos.org/plosone/article/file?id=10.1371/journal.pone.0196405&type=printable", "http://ovidsp.ovid.com/ovidweb.cgi?T=JS&PAGE=reference&D=emed19&NEWS=N&AN=621788521", "http://ovidsp.ovid.com/ovidweb.cgi?T=JS&PAGE=reference&D=med15&NEWS=N&AN=29694408"]		Public Library of Science (E-mail: plos@plos.org)	Intensive Care Unit, the First Hospital of Jilin University, Changchun, China. Department of Nutrition, the Second Hospital of Jilin University, Changchun, China. Departmen of Neurology, the First Hospital of Jilin University, Changchun, China. United States	BACKGROUND: A major feature of acute lung injury (ALI) is excessive inflammation in the lung. Vitexin is an active component from medicinal plants which has antioxidant and anti-inflammatory activities. Oxidative stress and inflammation play important roles in the pathophysiological processes in ALI. In the current study, we investigate the effect and potential mechanisms of Vitexin on lipopolysaccharide (LPS)-induced ALI. METHODS: ALI was induced by LPS intratracheal instillation in C57BL/6 wild-type mice and Nrf2 gene knocked down (Nrf2-/-) mice. One hour before LPS challenge, Vitexin or vehicle intraperitoneal injection was performed. Bronchoalveolar lavage fluid and lung tissues were examined for lung inflammation and injury at 24 h after LPS challenge. RESULTS: Our animal study's results showed that LPS-induced recruitment of neutrophils and elevation of proinflammatory cytokine levels were attenuated by Vitexin treatment. Vitexin decreased lung edema and alveolar protein content. Moreover, Vitexin activated nuclear factor erythroid-2-related factor 2 (Nrf2), and increased the activity of its target gene heme oxygenase (HO)-1. The LPS-induced reactive oxygen species were inhibited by Vitexin. In addition, the activation of the nucleotide-binding domain and leucine-rich repeat PYD-containing protein 3 (NLRP3) inflammasome was suppressed by Vitexin. However, these effects of Vitexin were abolished in the Nrf2-/- mice. Our cell studies showed that Vitexin enhanced the expression of Nrf2 and HO-1 activity. Moreover, reactive oxygen species (ROS) and IL-1Î² productions were reduced in Vitexin-treated cells. However, knockdown of Nrf2 by siRNA in RAW cells reversed the benefit of Vitexin. CONCLUSIONS: Vitexin suppresses LPS-induced ALI by controlling Nrf2 pathway.
rayyan-120368552	Effect of Soluble Epoxide Hydrolase in Hyperoxic Acute Lung Injury in Mice	2018			Inflammation	0360-3997	41	3	1065-1072	Li, Ping-Song and Tao, Wei and Yang, Liu-Qing and Shu, Yu-Sheng	["http://dx.doi.org/10.1007/s10753-018-0758-y", "https://www.ncbi.nlm.nih.gov/pubmed/29574653", "https://doi.org/10.1007/s10753-018-0758-y", "http://www.wkap.nl/journalhome.htm/0360-3997", "http://ovidsp.ovid.com/ovidweb.cgi?T=JS&PAGE=reference&D=emed19&NEWS=N&AN=621400747", "http://ovidsp.ovid.com/ovidweb.cgi?T=JS&PAGE=reference&D=med15&NEWS=N&AN=29574653"]		Springer New York LLC (E-mail: barbara.b.bertram@gsk.com)	Department of Burn and Plastic Surgery, Subei People's Hospital of Jiangsu Province, Yangzhou, Jiangsu, People's Republic of China. Department of Surgery, Yangzhou Dongfang Hospital, Yangzhou, Jiangsu, People's Republic of China. Department of Anesthesiology, Subei People's Hospital of Jiangsu Province, Yangzhou, Jiangsu, People's Republic of China. 13952525233@163.com. Department of Thoracic Surgery, Subei People's Hospital of Jiangsu Province, Yangzhou, Jiangsu, People's Republic of China. augming@yahoo.com. United States	Hyperoxic acute lung injury is a serious complication of oxygen therapy that causes high mortality. Inhibition of soluble epoxide hydrolase (sEH) has been reported to have protective effect on lipopolysaccharide-induced acute lung injury (ALI). This study investigates whether sEH plays any role in the pathogenesis of hyperoxic ALI. Wild-type and sEH gene knockout (sEH-/-) mice were exposed to 100% O2 for 72 h to induce hyperoxic ALI. Hyperoxia caused infiltration of inflammatory cells, elevation of interleukin-1Î² and interleukin-6 levels, and deterioration of alveolar capillary protein leak as well as wet/dry weight ratio in the lung. The hyperoxia-induced pulmonary inflammation and edema were markedly improved in sEH-/- mice. Survival rate was significantly improved in sEH-/- mice compared with that in wild-type mice. Moreover, the levels of epoxyeicosatrienoic acids and heme oxygenase-1 activity were notably elevated in sEH-/- mice compared with those in wild-type mice after exposure to 100% O2 for 72 h. The nucleotide-binding domains and leucine-rich repeat pyrin domains containing 3 (NLRP3) inflammasome activation and caspase-1 activity induced by hyperoxia were inhibited in sEH-/- mice compared with those in wild-type mice. Inhibition of sEH by an inhibitor, AUDA, dampened hyperoxia-induced ALI. sEH plays a vital role in hyperoxic ALI and is a potential therapeutic target for ALI.
rayyan-120368553	Fenofibrate ameliorates diabetic retinopathy by modulating Nrf2 signaling and NLRP3 inflammasome activation	2018			Mol. Cell. Biochem.	0300-8177	445	1	105-115	Liu, Qiuping and Zhang, Fengjun and Zhang, Xian and Cheng, Rui and Ma, Jian-Xing and Yi, Jinglin and Li, Jingming	["http://dx.doi.org/10.1007/s11010-017-3256-x", "https://www.ncbi.nlm.nih.gov/pubmed/29264825", "https://doi.org/10.1007/s11010-017-3256-x", "http://www.kluweronline.com/issn/0300-8177/", "http://ovidsp.ovid.com/ovidweb.cgi?T=JS&PAGE=reference&D=emed19&NEWS=N&AN=619905492", "http://ovidsp.ovid.com/ovidweb.cgi?T=JS&PAGE=reference&D=med15&NEWS=N&AN=29264825"]		Springer New York LLC (E-mail: barbara.b.bertram@gsk.com)	Department of Ophthalmology, Affiliated Eye Hospital of Nanchang University, 463 Bayi Road, Nanchang, 330006, Jiangxi, China. Department of Physiology, Health Sciences Center, University of Oklahoma, 941 Stanton L. Young Blvd, Oklahoma City, OK, 73104, USA. Department of Ophthalmology, Affiliated Eye Hospital of Nanchang University, 463 Bayi Road, Nanchang, 330006, Jiangxi, China. yjl0791@126.com. Department of Ophthalmology, Affiliated Eye Hospital of Nanchang University, 463 Bayi Road, Nanchang, 330006, Jiangxi, China. jingming_li@126.com. United States	Oxidative stress and neuroinflammation contribute significantly to the development and progression of diabetic retinopathy. Fenofibrate has received great attention as it benefits diabetic patients by reducing retinal laser requirement. Nuclear factor erythroid-2-related factor 2 (Nrf2) is a master regulator of anti-oxidative defense. Activation of nucleotide binding domain, leucine-rich repeat-containing receptor (NLR), pyrin domain-containing 3 (NLRP3) inflammasome plays a pivotal role in neuroinflammation. The purpose of this study is to determine whether fenofibrate protects retinas from oxidative damage and neuroinflammation via modulating the Nrf2 pathway and blocking NLRP3 inflammasome activation during diabetes. Diabetes is induced by intraperitoneal injection of streptozotocin in mice. Fenofibrate was given to mice in rodent chow. Upregulation of Nrf2 and NLRP3 inflammasome, enhanced ROS formation, and increased leukostasis and vascular leakage were observed in diabetic mouse retinas. Notably, Nrf2 and Caspase-1 were mainly colocalized with glutamine synthetase, one of the MÈ•ller cell markers. Fenofibrate further increased the expression of Nrf2 and its target gene NQO-1 and HO-1 and reduced ROS formation in diabetic retinas. In addition, retinal expression of NLRP3, Caspase-1 p20, IL-1Î² p17, and ICAM-1 were dramatically increased in vehicle-treated diabetic mice, which were abolished by fenofibrate intervention. Moreover, fenofibrate treatment also attenuated diabetes-induced retinal leukostasis and vascular leakage in mice. Taken together, fenofibrate attenuates oxidative stress and neuroinflammation in diabetic retinas, which is at least partially through modulating Nrf2 expression and NLRP3 inflammasome activation.
rayyan-120368554	Change in Populations of Macrophages Promotes Development of Delayed Gastric Emptying in Mice	2018			Gastroenterology	0016-5085	154	8	2122-2136.e12	Cipriani, Gianluca and Gibbons, Simon J and Miller, Katie E and Yang, Daniel S and Terhaar, Matthew L and Eisenman, Seth T and Ã–rdÃ¶g, Tamas and Linden, David R and Gajdos, Gabriela B and Szurszewski, Joseph H and Farrugia, Gianrico	["http://dx.doi.org/10.1053/j.gastro.2018.02.027", "https://www.ncbi.nlm.nih.gov/pubmed/29501441", "https://www.ncbi.nlm.nih.gov/pmc/articles/PMC5985210", "https://linkinghub.elsevier.com/retrieve/pii/S0016-5085(18)30244-0", "http://www.journals.elsevier.com/gastroenterology/", "http://ovidsp.ovid.com/ovidweb.cgi?T=JS&PAGE=reference&D=emed19&NEWS=N&AN=2000812559", "http://ovidsp.ovid.com/ovidweb.cgi?T=JS&PAGE=reference&D=med15&NEWS=N&AN=29501441"]		W.B. Saunders	Enteric Neuroscience Program, Mayo Clinic, Rochester, Minnesota. Enteric Neuroscience Program, Mayo Clinic, Rochester, Minnesota. Electronic address: farrugia.gianrico@mayo.edu. United States	BACKGROUND & AIMS: Muscularis propria macrophages lie close to cells that regulate gastrointestinal motor function, including interstitial cells of Cajal (ICC) and myenteric neurons. In animal models of diabetic gastroparesis, development of delayed gastric emptying has been associated with loss of macrophages that express cytoprotective markers and reduced networks of ICC. Mice with long-term diabetes and normal gastric emptying have macrophages that express anti-inflammatory markers and have normal gastric ICC. Mice homozygous for the osteopetrosis spontaneous mutation in the colony-stimulating factor 1 gene (Csf1op/op) do not have macrophages; when they are given streptozotocin to induce diabetes, they do not develop delayed gastric emptying. We investigated whether population of the gastric muscularis propria of diabetic Csf1op/op mice with macrophages is necessary to change gastric emptying, ICC, and myenteric neurons and investigated the macrophage-derived factors that determine whether diabetic mice do or do not develop delayed gastric emptying. METHODS: Wild-type and Csf1op/op mice were given streptozotocin to induce diabetes. Some Csf1op/op mice were given daily intraperitoneal injections of CSF1 for 7 weeks; gastric tissues were collected and cellular distributions were analyzed by immunohistochemistry. CD45+, CD11b+, F4/80+ macrophages were dissociated from gastric muscularis propria, isolated by flow cytometry and analyzed by quantitative real-time polymerase chain reaction. Cultured gastric muscularis propria from Csf1op/op mice was exposed to medium that was conditioned by culture with bone marrow-derived macrophages from wild-type mice. RESULTS: Gastric muscularis propria from Csf1op/op mice given CSF1 contained macrophages; 11 of 15 diabetic mice given CSF1 developed delayed gastric emptying and had damaged ICC. In non-diabetic Csf1op/op mice, administration of CSF1 reduced numbers of gastric myenteric neurons but did not affect the proportion of nitrergic neurons or ICC. In diabetic Csf1op/op mice given CSF1 that developed delayed gastric emptying, the proportion of nitrergic neurons was the same as in non-diabetic wild-type controls. Medium conditioned by macrophages previously exposed to oxidative injury caused damage to ICC in cultured gastric muscularis propria from Csf1op/op mice; neutralizing antibodies against IL6R or TNF prevented this damage to ICC. CD45+, CD11b+, and F4/80+ macrophages isolated from diabetic wild-type mice with delayed gastric emptying expressed higher levels of messenger RNAs encoding inflammatory markers (IL6 and inducible nitric oxide synthase) and lower levels of messenger RNAs encoding markers of anti-inflammatory cells (heme oxygenase 1, arginase 1, and FIZZ1) than macrophages isolated from diabetic mice with normal gastric emptying. CONCLUSIONS: In studies of Csf1op/op and wild-type mice with diabetes, we found delayed gastric emptying to be associated with increased production of inflammatory factors, and reduced production of anti-inflammatory factors, by macrophages, leading to loss of ICC.
rayyan-120368555	Hemin blunts the depressant effect of chronic nicotine on reflex tachycardia via activation of central NOS/PI3K pathway in female rats	2018			Pharmacol. Rep.	1734-1140	70	3	455-462	Fouda, Mohamed A and El-Gowelli, Hanan M and El-Gowilly, Sahar M and El-Mas, Mahmoud M	["http://dx.doi.org/10.1016/j.pharep.2017.09.008", "https://www.ncbi.nlm.nih.gov/pubmed/29627692", "https://linkinghub.elsevier.com/retrieve/pii/S1734-1140(17)30121-4", "http://www.journals.elsevier.com/pharmacological-reports", "http://ovidsp.ovid.com/ovidweb.cgi?T=JS&PAGE=reference&D=emed19&NEWS=N&AN=2000627284", "http://ovidsp.ovid.com/ovidweb.cgi?T=JS&PAGE=reference&D=medc&NEWS=N&AN=29627692"]		Elsevier B.V.	Department of Pharmacology and Toxicology, Faculty of Pharmacy, Alexandria University, Egypt. Department of Pharmacology and Toxicology, Faculty of Pharmacy, Alexandria University, Egypt. Electronic address: mahelm@hotmail.com. Netherlands	BACKGROUND: Chronic nicotine administration impairs reflex chronotropic responses that follow arterial baroreceptor unloading in female rats with repleted, but not depleted (ovariectomized, OVX), estrogen (E2). This study investigated whether products of nitric oxide synthase (NOS) and/or heme oxygenase (HO) and related soluble guanylate cyclase (sGC)/phosphatidylinositol 3-kinase (PI3K)/mitogen-activated protein kinases (MAPKs) signaling mediate the E2-sensitive depressant effect of nicotine on reflex tachycardia. METHODS: Baroreflex curves relating reflex tachycardic responses to falls in blood pressure (BP) generated by sodium nitroprusside (SNP) were established in conscious female rats and slopes of the curves were taken as measures of baroreflex sensitivity (BRS). RESULTS: Nicotine (2 mg/kg/day ip, 14 days) reduced BRS in OVX rats treated with E2 but not vehicle. Baroreceptor dysfunction in nicotine-treated OVXE2 rats was abolished after iv treatment with hemin (HO inducer) but not l-arginine (NOS substrate) denoting the importance of reduced availability of carbon monoxide, but not NO, in the nicotine effect. The favorable BRS effect of hemin was abolished after intracisternal (ic) administration of L-NAME (NOS inhibitor) or wortmannin (PI3 K inhibitor). Central circuits of MAPKs do not seem to contribute to the baroreflex facilitatory effect of hemin because the latter was preserved after central inhibition of MAPKERK (PD98059), MAPKp38 (SB203580) or MAPKJNK (SP600125). Likewise, sGC inhibition (ODQ) or E2 receptor blockade (ICI182780) failed to alter the hemin effect. CONCLUSION: The activation of central NOS/PI3K signaling following HO upregulation improves the E2-dependent depressant effect of nicotine on reflex tachycardia.
rayyan-120368556	Oral Delivery of Nanoparticles Loaded With Ginger Active Compound, 6-Shogaol, Attenuates Ulcerative Colitis and Promotes Wound Healing in a Murine Model of Ulcerative Colitis	2018			J. Crohns. Colitis	1873-9946	12	2	217-229	Zhang, Mingzhen and Xu, Changlong and Liu, Dandan and Han, Moon Kwon and Wang, Lixin and Merlin, Didier	["http://dx.doi.org/10.1093/ecco-jcc/jjx115", "https://www.ncbi.nlm.nih.gov/pubmed/28961808", "https://www.ncbi.nlm.nih.gov/pmc/articles/PMC5881712", "https://academic.oup.com/ecco-jcc/article-lookup/doi/10.1093/ecco-jcc/jjx115", "http://ecco-jcc.oxfordjournals.org/", "http://ovidsp.ovid.com/ovidweb.cgi?T=JS&PAGE=reference&D=emed19&NEWS=N&AN=620516901", "http://ovidsp.ovid.com/ovidweb.cgi?T=JS&PAGE=reference&D=med15&NEWS=N&AN=28961808"]		Oxford University Press (E-mail: jnl.info@oup.co.uk)	Institute for Biomedical Sciences, Georgia State University, Atlanta, GA, USA. Department of Gastroenterology, 2nd Affiliated Hospital and Yuying Children's Hospital of Wenzhou Medical University, Zhejiang, P. R. China. Department of Chemistry, Georgia State University, Atlanta, GA, USA. Atlanta Veterans Affairs Medical Center, Decatur, GA, USA. United Kingdom	Background and Aims: Oral drug delivery is the most attractive pathway for ulcerative colitis [UC] therapy, since it has many advantages. However, this strategy has encountered many challenges, including the instability of drugs in the gastrointestinal tract [GT], low targeting of disease tissues, and severe adverse effects. Nanoparticles capable of colitis tissue-targeted delivery and site-specific drug release may offer a unique and therapeutically effective system that addresses these formidable challenges. Methods: We used a versatile single-step surface-functionalising technique to prepare PLGA/PLA-PEG-FA nanoparticles loaded with the ginger active compound, 6-shogaol [NPs-PEG-FA/6-shogaol]. The therapeutic efficacy of NPs-PEG-FA/6-shogaol was evaluated in the well-established mouse model of dextran sulphate sodium [DSS]-induced colitis. Results: NPs-PEG-FA exhibited very good biocompatibility both in vitro and in vivo. Subsequent cellular uptake experiments demonstrated that NPs-PEG-FA could undergo efficient receptor-mediated uptake by colon-26 cells and activated Raw 264.7 macrophage cells. In vivo, oral administration of NPs-PEG-FA/6-shogaol encapsulated in a hydrogel system [chitosan/alginate] significantly alleviated colitis symptoms and accelerated colitis wound repair in DSS-treated mice by regulating the expression levels of pro-inflammatory [TNF-Î±, IL-6, IL-1Î², and iNOS] and anti-inflammatory [Nrf-2 and HO-1] factors. Conclusions: Our study demonstrates a convenient, orally administered 6-shogaol drug delivery system that effectively targets colitis tissue, alleviates colitis symptoms, and accelerates colitis wound repair. This system may represent a promising therapeutic approach for treating inflammatory bowel disease [IBD].
rayyan-120368557	Grewia tiliaefolia and its active compound vitexin regulate the expression of glutamate transporters and protect Neuro-2a cells from glutamate toxicity	2018			Life Sci.	0024-3205	203		233-241	Malar, Dicson Sheeja and Prasanth, Mani Iyer and Shafreen, Rajamohamed Beema and Balamurugan, Krishnaswamy and Devi, Kasi Pandima	["http://dx.doi.org/10.1016/j.lfs.2018.04.047", "https://www.ncbi.nlm.nih.gov/pubmed/29704481", "https://linkinghub.elsevier.com/retrieve/pii/S0024-3205(18)30228-5", "http://www.elsevier.com/locate/lifescie", "http://ovidsp.ovid.com/ovidweb.cgi?T=JS&PAGE=reference&D=emed19&NEWS=N&AN=2000717803", "http://ovidsp.ovid.com/ovidweb.cgi?T=JS&PAGE=reference&D=med15&NEWS=N&AN=29704481"]		Elsevier Inc. (E-mail: usjcs@elsevier.com)	Department of Biotechnology, Alagappa University, Karaikudi 630 003, Tamil Nadu, India. Centre for Nanoscience and Nanotechnology, Sathyabama Institute of Science and Technology, Chennai, India. Department of Biotechnology, Alagappa University, Karaikudi 630 003, Tamil Nadu, India. Electronic address: devikasi@yahoo.com. United States	AIM: Glutamate is a major neurotransmitter involved in several brain functions and glutamate excitotoxicity is involved in Alzheimer's disease (AD). In the current study, the neuroprotective effect of the Indian medicinal plant Grewia tiliaefolia (GT) and its active component vitexin was evaluated in Neuro-2a cells against glutamate toxicity. MATERIALS AND METHODS: Neuro-2a cells were exposed to glutamate to cause excitotoxicity and the neuroprotective effect of GT and vitexin were evaluated using biochemical studies (estimation of reactive oxygen species, reactive nitrogen species, protein carbonyl content, lipid peroxidation level, mitochondrial membrane potential and caspase-3 activity), molecular docking studies, gene expression and western blot analysis. KEY FINDINGS: Glutamate exposure to Neuro-2a cells induced oxidative stress, loss of membrane potential, suppressed the expression of antioxidant response genes (Nrf-2, HO-1, NQO-1), glutamate transporters (GLAST-1, GLT-1) and induced the expression of NMDAR, Calpain. However, pre-treatment of cells with GT/vitexin inhibited oxidative stress mediated damage by augmenting the expression of Nrf-2/HO-1 pathway, inducing the expression of glutamate transporters and downregulating Calpain, NMDAR. Molecular docking showed that vitexin effectively binds to NMDAR and GSK-3Î² and thereby can inhibit their activation. GT/vitexin also inhibited glutamate induced Bax expression. SIGNIFICANCE: Methanol extract of G. tiliaefolia and its active component vitexin can act in an antioxidant dependent mechanism as well as by regulating glutamate transporters in mitigating the toxicity exerted by glutamate in Neuro-2a cells. Our results conclude that GT/vitexin can act as potential drug leads for the therapeutic intervention of AD.
rayyan-120368558	Association between heme oxygenase-1 gene promoter polymorphisms and cancer susceptibility: A meta-analysis	2018			Biomed Rep	2049-9434	8	3	241-248	Wang, Rui and Shen, Jun and Yang, Rui and Wang, Wan-Guo and Yuan, Ye and Guo, Zhong-Hua	["http://dx.doi.org/10.3892/br.2018.1048", "https://www.ncbi.nlm.nih.gov/pubmed/29599978", "https://www.ncbi.nlm.nih.gov/pmc/articles/PMC5867395", "http://www.spandidos-publications.com/br/8/3/241/download", "http://ovidsp.ovid.com/ovidweb.cgi?T=JS&PAGE=reference&D=emed19&NEWS=N&AN=620586626", "https://pubmed.ncbi.nlm.nih.gov/29599978", "http://ovidsp.ovid.com/ovidweb.cgi?T=JS&PAGE=reference&D=prem5&NEWS=N&AN=29599978"]		Spandidos Publications (10 Vriaxidos Street, Athens 116 10, Greece. E-mail: subscriptions@spandidos-publications.com)	Department of Nephrology, Renmin Hospital of Wuhan University, Wuhan, Hubei 430060, P.R. China. Department of Cardiology, Renmin Hospital, Hubei University of Medicine Shiyan, Hubei 442000, P.R. China. Department of Orthopedics, People's Hospital of Dongxihu District, Wuhan, Hubei 430040, P.R. China. England	Numerous studies have focused on the association between heme oxygenase-1 (HO-1) gene promoter polymorphisms and susceptibility to cancer; however, results remain ambiguous. The present systematic Human Genome Epidemiology review and meta-analysis aimed to clarify this association. A systematic search was used to assess the association of HO-1 gene polymorphisms with cancer susceptibility in the PubMed, Web of Science, Cochrane Library, Wanfang Data and China National Knowledge Infrastructure databases, with all reviewed studies published before April 10, 2017. Review Manager 5.3 and Stata 12.0 software were used to perform the meta-analysis. A total of 14 studies were included in the analysis. Overall, no significant associations of the HO-1 (GT)n and T(-413)A polymorphisms with cancer susceptibility were identified. However, subgroup analyses by ethnicity and cancer type indicated that the LL and L-allele (LL+LS) genotypes of HO-1 (GT)n were associated with increased susceptibility to cancer compared with the SS+SL and SS genotypes in the following subgroups: East Asian [LL+LS vs. SS: odds ratio (OR)=1.51, 95% confidence interval (CI)=1.11-2.05, P=0.0003; LL vs. SS+SL: OR=1.44, 95% CI=1.04-2.01, P=0.03; LL vs. SS: OR=1.64, 95% CI=1.07-2.52, P=0.02]; squamous cell carcinoma (LL+LS vs. SS: OR=1.78, 95% CI=1.35-2.34, P<0.05; LL vs. SS+SL: OR=1.71, 95% CI=1.34-2.18, P<0.05; LL vs. SS: OR=2.26, 95% CI =1.62-3.14, P<0.05); and digestive tract cancer + East Asian (LL+LS vs. SS: OR=1.56, 95% CI=1.22-1.98, P<0.05; LL vs. SS: OR=1.80, 95% CI=1.06-3.05, P<0.05). These findings indicated that there was no association of the HO-1 (GT)n and T(-413)A polymorphisms with cancer susceptibility, while the L-allele genotypes (LL and LS) of HO-1 (GT)n may be susceptibility factors for cancer in East Asian, digestive tract cancer in East Asian and squamous cell carcinoma populations. Due to limitations of the reviewed studies, additional large-scale and refined studies are now required to confirm the present findings.
rayyan-120368559	Association between (GT)n Repeats in Heme Oxygenase-1 Gene Promoter and 3-Year Survival of Patients with Acute Leukemia: a Controlled, Cross-Sectional Study	2018			Int J Hematol Oncol Stem Cell Res	2008-3009	12	1	49-56	Kazemi, Mohammad and Khosravian, Farinaz and Sameti, Amir Abbas and Moafi, Alireza and Merasi, Mohammad Reza and Salehi, Mansour and Nejati, Majid and Behjati, Mohaddeseh	["https://www.ncbi.nlm.nih.gov/pubmed/29951178", "https://www.ncbi.nlm.nih.gov/pmc/articles/PMC6018253", "http://ijhoscr.tums.ac.ir/index.php/ijhoscr/article/download/708/598", "http://ovidsp.ovid.com/ovidweb.cgi?T=JS&PAGE=reference&D=emed19&NEWS=N&AN=620510040", "http://ovidsp.ovid.com/ovidweb.cgi?T=JS&PAGE=reference&D=prem6&NEWS=N&AN=29951178"]		Tehran University of Medical Sciences (TUMS) (No.59, Enayat Alley, Poursina Ave., Ghods St.,Keshavarz Blv, Tehran, Iran, Islamic Republic of)	Department of Genetics and Molecular Biology, School of Medicine, Isfahan University of Medical Sciences, Isfahan, Iran. Pediatric Inherited Diseases Research Center, Research Institute for Primordial Prevention of Non-Communicable Disease, Isfahan University of Medical Sciences, Isfahan, Iran. Genome Medical Genetics Center, Isfahan University of Medical Sciences, Isfahan, Iran. Isfahan Dental Student Research Committee, School of Dentistry, Isfahan University of Medical Sciences, Isfahan, Iran. Department of Pediatric Hematology, School of Medicine, and Child Health Promotion Research Center, Isfahan University of Medical Sciences, Isfahan, Iran. Department of Epidemiology and Biostatistics, School of Health, Isfahan University of Medical Sciences, Isfahan, Iran. Anatomical Sciences Research Center, Kashan University of Medical Sciences, Kashan, Iran. Rajaie Cardiovascular Medical and Research Center, Iran University of Medical Sciences, Tehran, Iran. Iran, Islamic Republic of	Background: Acute leukemia is a common pediatric cancer. Novel strategies for treatment of acute leukemia have been developed, but treatment resistance is remained as the most problematic issue. It is hypothesized that the HO-1 gene up-regulation is responsible for tumor resistance to chemotherapy or radiotherapy-induced apoptosis. The levels of HO-1 expression are related to (GT)n microsatellite polymorphisms in the location of its promoter. This study designed to compare allelic frequencies of (GT)n microsatellite polymorphisms in HO-1 gene between acute leukemia patients and healthy controls. Indeed, 3-year disease-free survival was also evaluated. Methods: Sixty-three patients with acute leukemia and seventy healthy infants were included in this study. We used the medical records of patients to collect information about survival after chemotherapy. The number of GT repeats in HO-1 promoter was determined by an ABI 3100 sequencer. Results: The HO-1 GT repeats ranged from 14 to 34 with peaks at 27 repeats in both cases and controls. Children with longer alleles ((GT)n â‰¥ 27) had enhanced 3-year survival rate after treatment with chemotherapy or radiotherapy (P<0.05). Conclusion: Although no significant differences were observed between leukemia patients and controls regarding allelic frequency, we found elevated frequency of "LL" genotype in leukemia patients with good prognosis and 3-year surveillance. Radiotherapy and chemotherapy might elevate the expression levels of HO-1 with subsequent increased resistance of leukemia patients to therapy.
rayyan-120368560	Fetal Microsatellite in the Heme Oxygenase 1 Promoter Is Associated With Severe and Early-Onset Preeclampsia	2018			Hypertension	0194-911X	71	1	95-102	Kaartokallio, Tea and Utge, Siddheshwar and Klemetti, Miira M and Paananen, Jussi and Pulkki, Kari and Romppanen, Jarkko and Tikkanen, Ilkka and Heinonen, Seppo and Kajantie, Eero and Kere, Juha and Kivinen, Katja and Pouta, Anneli and Lakkisto, PÃ¤ivi and Laivuori, Hannele	["http://dx.doi.org/10.1161/HYPERTENSIONAHA.117.10425", "https://www.ncbi.nlm.nih.gov/pubmed/29203625", "https://www.ahajournals.org/doi/10.1161/HYPERTENSIONAHA.117.10425?url_ver=Z39.88-2003&rfr_id=ori:rid:crossref.org&rfr_dat=cr_pub%3dpubmed", "http://hyper.ahajournals.org/", "http://ovidsp.ovid.com/ovidweb.cgi?T=JS&PAGE=reference&D=emed19&NEWS=N&AN=619850342", "http://ovidsp.ovid.com/ovidweb.cgi?T=JS&PAGE=reference&D=med15&NEWS=N&AN=29203625"]		Lippincott Williams and Wilkins (E-mail: kathiest.clai@apta.org)	From Medical and Clinical Genetics, Helsinki University Hospital (T.K., S.U., M.M.K., H.L.), Obstetrics and Gynaecology, Helsinki University Hospital (M.M.K., S.H.), Abdominal Center, Nephrology, Helsinki University Hospital (I.T.), Clinical Chemistry and Hematology, Helsinki University Hospital (P.L.), Children's Hospital, Helsinki University Central Hospital (E.K.), Molecular Neurology Research Program (J.K.), and Institute for Molecular Medicine Finland, HiLIFE Unit (H.L.), University of Helsinki, Finland; Department of Obstetrics and Gynecology, South-Karelia Central Hospital, Lappeenranta, Finland (M.M.K.); Bioinformatics Center, University of Eastern Finland, Kuopio (J.P.); Department of Clinical Chemistry, University of Turku (K.P.), and Saske Screening Center, Turku University Central Hospital (K.P.), Finland; Eastern Finland Laboratory Centre, Kuopio (K.P., J.R.); Minerva Foundation Institute for Medical Research, Helsinki, Finland (I.T., P.L.); Chronic Disease Prevention Unit (E.K.) and Department of Government Services (A.P.), National Institute for Health and Welfare, Helsinki, Finland; PEDEGO Research Unit, MRC Oulu, Oulu University Hospital and University of Oulu, Finland (E.K., A.P.); Department of Biosciences and Nutrition, Karolinska Institutet, Stockholm, Sweden (J.K.); FolkhÃ¤lsan Institute of Genetics, Helsinki, Finland (J.K.); Department of Medical and Molecular Genetics, King's College London, United Kingdom (J.K.); Division of Cardiovascular Medicine, University of Cambridge, United Kingdom (K.K.); Faculty of Medicine and Life Sciences, University of Tampere, Finland (H.L.); and Department of Obstetrics and Gynecology, Tampere University Hospital, Finland (H.L.). tea.kaartokallio@helsinki.fi. From Medical and Clinical Genetics, Helsinki University Hospital (T.K., S.U., M.M.K., H.L.), Obstetrics and Gynaecology, Helsinki University Hospital (M.M.K., S.H.), Abdominal Center, Nephrology, Helsinki University Hospital (I.T.), Clinical Chemistry and Hematology, Helsinki University Hospital (P.L.), Children's Hospital, Helsinki University Central Hospital (E.K.), Molecular Neurology Research Program (J.K.), and Institute for Molecular Medicine Finland, HiLIFE Unit (H.L.), University of Helsinki, Finland; Department of Obstetrics and Gynecology, South-Karelia Central Hospital, Lappeenranta, Finland (M.M.K.); Bioinformatics Center, University of Eastern Finland, Kuopio (J.P.); Department of Clinical Chemistry, University of Turku (K.P.), and Saske Screening Center, Turku University Central Hospital (K.P.), Finland; Eastern Finland Laboratory Centre, Kuopio (K.P., J.R.); Minerva Foundation Institute for Medical Research, Helsinki, Finland (I.T., P.L.); Chronic Disease Prevention Unit (E.K.) and Department of Government Services (A.P.), National Institute for Health and Welfare, Helsinki, Finland; PEDEGO Research Unit, MRC Oulu, Oulu University Hospital and University of Oulu, Finland (E.K., A.P.); Department of Biosciences and Nutrition, Karolinska Institutet, Stockholm, Sweden (J.K.); FolkhÃ¤lsan Institute of Genetics, Helsinki, Finland (J.K.); Department of Medical and Molecular Genetics, King's College London, United Kingdom (J.K.); Division of Cardiovascular Medicine, University of Cambridge, United Kingdom (K.K.); Faculty of Medicine and Life Sciences, University of Tampere, Finland (H.L.); and Department of Obstetrics and Gynecology, Tampere University Hospital, Finland (H.L.). United States	Preeclampsia is a vascular pregnancy disorder that often involves impaired placental development. HO-1 (heme oxygenase 1, encoded by HMOX1) is a stress response enzyme crucial for endothelial and placental function. Long version of the guanine-thymine (GTn) microsatellite in the HMOX1 promoter decreases HO-1 expression, and the long maternal repeat is associated with late-onset preeclampsia. Our aim was to study whether the length of fetal repeat is associated with mother's preeclampsia, whether the length of fetal and maternal repeats affect HO-1 levels in placenta and maternal serum, and whether HO-1 levels are altered in preeclampsia. We genotyped the repeat in the cord blood of 609 preeclamptic and 745 nonpreeclamptic neonates. HO-1 levels were measured in 36 placental samples, and in the first (222 cases/243 controls) and third (176 cases/53 controls) pregnancy trimester serum samples using enzyme-linked immunosorbent assay. The long fetal GTn repeat was associated with preeclampsia and its severe and early-onset subtypes. Interaction analysis suggested the maternal and fetal effects to be independent. Placental or serum HO-1 levels were not altered in preeclamptics, possibly reflecting heterogeneity of preeclampsia. Carriers of the long fetal and maternal repeats had lower placental and serum HO-1 levels, respectively, providing functional evidence for the association. We conclude that the long fetal GTn repeat may increase mother's risk for especially severe and early-onset preeclampsia. The fetal and maternal risk alleles likely predispose to different disease subtypes.
rayyan-120368561	Mountain Cycling Ultramarathon Effects on Inflammatory and Hemoglobin Responses	2018			Med. Sci. Sports Exerc.	0195-9131	50	2	353-360	Alonso, Isanete and Matos, Andreia and Ribeiro, Ricardo and Gil, Ã‚ngela and Cardoso, Carlos and Sardinha, LuÃ­s B and Bicho, Manuel	["http://dx.doi.org/10.1249/MSS.0000000000001440", "https://www.ncbi.nlm.nih.gov/pubmed/28991044", "https://doi.org/10.1249/MSS.0000000000001440", "http://ovidsp.ovid.com/ovidweb.cgi?T=JS&PAGE=reference&D=emed19&NEWS=N&AN=624915757", "http://ovidsp.ovid.com/ovidweb.cgi?T=JS&PAGE=reference&D=med15&NEWS=N&AN=28991044"]		NLM (Medline)	Laboratory of Genetics and Environmental Health Institute, Faculty of Medicine, University of Lisbon, Lisbon, PORTUGAL. United States	PURPOSE: This study aimed to analyze the cumulative physiological burden of repetitive, strenuous exercise held during mountain cycling ultramarathon on regulatory mechanisms of hemoglobin degradation. METHODS: Fifty-five nonprofessional athletes (mean age, 44.8 Â± 7.1 yr) participating in a 9-consecutive-day mountain cycling ultramarathon (TransPortugal) underwent anthropometric, hematological, and biochemical assessments before and immediately after the race. Participants were further stratified as completers (nine courses) or noncompleters and were divided according to the time they took to complete the race. The heme oxygenase-1 (HMOX1) functional genetic polymorphism and haptoglobin (HP) phenotypic variants were also analyzed. RESULTS: Total leukocytes, neutrophil count, and monocyte count increased, whereas decreases in erythrocyte counts and hemoglobin were found between pre- and postultramarathon. Circulating haptoglobin (Hp) was increased, whereas its soluble receptor (sCD163) decreased. Athletes who completed all nine courses presented with increased leukocyte, neutrophil, and erythrocyte counts, as well as hemoglobin, red cell distribution width, total bilirubin, and total cholesterol levels. High-sensitivity C-reactive protein and Hp decreased in comparison with noncompleters. HMOX1 and HP genetic polymorphisms were associated with biochemical profile, notably with Hp levels. Analysis of covariance showed a significant effect of HP phenotype in Hp circulating levels at the end of race and on the magnitude of variation from pre- to postrace. CONCLUSIONS: Present findings support a comodulatory influence of genetic- and exercise-associated factors on resulting inflammatory and hemoglobin catabolic marker Hp after highly demanding endurance exercise.
rayyan-120368562	Alterations in HO-1 expression, heme oxygenase activity and endogenous NO homeostasis modulate antioxidant responses of Brassica nigra against nano silver toxicity	2018			J. Plant Physiol.	0176-1617	228		75-84	Amooaghaie, Rayhaneh and Tabatabaei, Fatemeh and Ahadi, Alimohammad	["http://dx.doi.org/10.1016/j.jplph.2018.01.012", "https://www.ncbi.nlm.nih.gov/pubmed/29870881", "https://linkinghub.elsevier.com/retrieve/pii/S0176-1617(18)30043-9", "http://ovidsp.ovid.com/ovidweb.cgi?T=JS&PAGE=reference&D=emed19&NEWS=N&AN=624656675", "http://ovidsp.ovid.com/ovidweb.cgi?T=JS&PAGE=reference&D=medc&NEWS=N&AN=29870881"]			Biology Department, Science Faculty, Shahrekord University, Shahrekord, Iran. Electronic address: rayhanehamooaghaie@sku.ac.ir. Biology Department, Science Faculty, Shahrekord University, Shahrekord, Iran. Genetic Department, Science Faculty, Shahrekord University, Shahrekord, Iran. Germany	Silver nanoparticles (AgNPs) are one of the most widely-used nanomaterials, which are toxic and can cause physiological disorders in plants. The aim of the present study was to investigate whether a possible signaling link between heme oxygenase (HO) and nitric oxide (NO) is implicated in alleviating the toxicity of AgNPs as well as AgNO3. The results showed that exposure to 400 mg L-1 of AgNPs or AgNO3 reduced the chlorophyll content and the growth parameters in Brassica nigra. Data on Ag accumulation as well as the evaluation of lipid peroxidation and the H2O2 content in roots and shoots revealed that AgNP exerted more toxicity than AgNO3. Applying AgNP and AgNO3, respectively, increased HO transcripts by 87.5 and 37.3% and elevated the endogenous NO content 51.8 and 28.5%. The application of both hematin (as an inducer of HO) and sodium nitroprusside (SNP, as a NO donor) reversed the chlorosis and improved plant growth under AgNP and Ag+ ions stresses. Hematin decreased Ag accumulation in plants, indicating that this compound triggered an avoidance mechanism. Hematin and SNP enhanced the activities of antioxidant enzymes and proline accumulation, in parallel to increasing HO transcripts and NO release levels in the roots. ZnPPIX, as the inhibitor of HO, and cPTIO, as the specific NO scavenger, differentially blocked these effects. These findings revealed for the first time that HO might confer an increased tolerance to AgNP by activating the antioxidant systems, which was partially mediated by NO signal.
rayyan-120368565	Repeat polymorphisms in the Homo sapiens heme oxygenase-1 gene in diabetic and idiopathic gastroparesis	2017			PLoS One	1932-6203	12	11	e0187772	Gibbons, Simon J and Grover, Madhusudan and Choi, Kyoung Moo and Wadhwa, Akhilesh and Zubair, Adeel and Wilson, Laura A and Wu, Yanhong and Abell, Thomas L and Hasler, William L and Koch, Kenneth L and McCallum, Richard W and Nguyen, Linda A B and Parkman, Henry P and Sarosiek, Irene and Snape, William J and Tonascia, James and Hamilton, Frank A and Pasricha, Pankaj J and Farrugia, Gianrico	["http://dx.doi.org/10.1371/journal.pone.0187772", "https://www.ncbi.nlm.nih.gov/pubmed/29161307", "https://www.ncbi.nlm.nih.gov/pmc/articles/PMC5697813", "https://dx.plos.org/10.1371/journal.pone.0187772", "http://journals.plos.org/plosone/article/file?id=10.1371/journal.pone.0187772&type=printable", "http://ovidsp.ovid.com/ovidweb.cgi?T=JS&PAGE=reference&D=emed18&NEWS=N&AN=619359736", "https://journals.plos.org/plosone/article/file?id=10.1371/journal.pone.0187772&type=printable", "https://journals.plos.org/plosone/article?id=10.1371/journal.pone.0187772", "https://pubmed.ncbi.nlm.nih.gov/29161307", "http://ovidsp.ovid.com/ovidweb.cgi?T=JS&PAGE=reference&D=med14&NEWS=N&AN=29161307"]		Public Library of Science (E-mail: plos@plos.org)	Mayo Clinic, Enteric NeuroScience Program, Rochester, Minnesota, United States of America. Johns Hopkins University Bloomberg School of Public Health, Johns Hopkins University, Baltimore, Maryland, United States of America. Mayo Clinic, Medical Genomics Program, Rochester, Minnesota, United States of America. University of Louisville, Louisville, Kentucky, United States of America. University of Michigan, Ann Arbor, Michigan, United States of America. Wake Forest University, Winston-Salem, North Carolina, United States of America. Texas Tech University, El Paso, Texas, United States of America. Stanford University, Palo Alto, California, United States of America. Temple University, Philadelphia, Pennsylvania, United States of America. California Pacific Medical Center, San Francisco, California, United States of America. National Institute of Diabetes and Digestive and Kidney Diseases, Bethesda, Maryland, United States of America. Johns Hopkins School of Medicine, Baltimore, Maryland, United States of America. United States	BACKGROUND: Idiopathic and diabetic gastroparesis in Homo sapiens cause significant morbidity. Etiology or risk factors have not been clearly identified. Failure to sustain elevated heme oxygenase-1 (HO1) expression is associated with delayed gastric emptying in diabetic mice and polymorphisms in the HO1 gene (HMOX1, NCBI Gene ID:3162) are associated with worse outcomes in other diseases. AIM: Our hypothesis was that longer polyGT alleles are more common in the HMOX1 genes of individuals with gastroparesis than in controls without upper gastrointestinal motility disorders. METHODS: Repeat length was determined in genomic DNA. Controls with diabetes (84 type 1, 84 type 2) and without diabetes (n = 170) were compared to diabetic gastroparetics (99 type 1, 72 type 2) and idiopathic gastroparetics (n = 234). Correlations of repeat lengths with clinical symptom sub-scores on the gastroparesis cardinal symptom index (GCSI) were done. Statistical analyses of short (32) repeat alleles and differences in allele length were used to test for associations with gastroparesis. RESULTS: The distribution of allele lengths was different between groups (P = 0.016). Allele lengths were longest in type 2 diabetics with gastroparesis (29.18Â±0.35, mean Â± SEM) and longer in gastroparetics compared to non-diabetic controls (28.50Â±0.14 vs 27.64Â±0.20 GT repeats/allele, P = 0.0008). Type 2 diabetic controls had longer alleles than non-diabetic controls. In all gastroparetic groups, allele lengths were longer in African Americans compared to other racial groups, differences in the proportion of African Americans in the groups accounted for the differences between gastroparetics and controls. Diabetic gastroparetics with 1 or 2 long alleles had worse GCSI nausea sub-scores (3.30Â±0.23) as compared to those with 0 long alleles (2.66Â±0.12), P = 0.022. CONCLUSIONS: Longer poly-GT repeats in the HMOX1 gene are more common in African Americans with gastroparesis. Nausea symptoms are worse in subjects with longer alleles.
rayyan-120368566	Acetylation is essential for nuclear heme oxygenase-1-enhanced tumor growth and invasiveness	2017			Oncogene	0950-9232	36	49	6805-6814	Hsu, F-F and Chiang, M-T and Li, F-A and Yeh, C-T and Lee, W-H and Chau, L-Y	["http://dx.doi.org/10.1038/onc.2017.294", "https://www.ncbi.nlm.nih.gov/pubmed/28846111", "https://doi.org/10.1038/onc.2017.294", "http://www.nature.com/onc/index.html", "http://ovidsp.ovid.com/ovidweb.cgi?T=JS&PAGE=reference&D=emed18&NEWS=N&AN=623372869", "http://ovidsp.ovid.com/ovidweb.cgi?T=JS&PAGE=reference&D=med14&NEWS=N&AN=28846111"]		Nature Publishing Group (Houndmills, Basingstoke, Hampshire RG21 6XS, United Kingdom)	Institute of Biomedical Sciences, Academia Sinica, Taipei, Taiwan. Cancer Center, Shuang Ho Hospital, Taipei Medical University, Taipei, Taiwan. United Kingdom	Overexpression of heme oxygenase-1 (HO-1), an endoplasmic reticulum-anchored enzyme, is observed in many cancers. HO-1 nuclear translocation has been shown to correlate with progression of several cancers. We recently reported that HO-1 is susceptible to intramembrane proteolysis and translocates to the nucleus to promote cancer growth and invasiveness without depending on its enzymatic activity. In the present study, we show that the HO-1 lacking C-terminal transmembrane segment (t-HO-1) was susceptible to acetylation by p300 and CREB-binding protein (CBP) histone acetyltransferase in the nucleus. Mass spectrometry analysis of HO-1 isolated from human embryonic kidney cells 293T (HEK293T) cells overexpressing CBP and t-HO-1 revealed two acetylation sites located at K243 and K256. Mutation of both lysine residues to arginine (R) abolished t-HO-1-enhanced tumor cell growth, migration and invasion. However, mutation of the lysine residues to glutamine (Q), a mimic of acetylated lysine, had no significant effect on t-HO-1-mediated tumorigenicity. Mechanistic studies demonstrated that transcriptional factor JunD interacted with wild-type (WT) t-HO-1 and mutant carrying K243/256Q but not K243/256 R mutation. Moreover, JunD-induced AP-1 transcriptional activity was significantly enhanced by coexpression with WT and acetylation-mimic but not acetylation-defective t-HO-1. Consistent with the in vitro observations, the implication of K243/256 acetylation in t-HO-1-enhanced tumorigenicity was also demonstrated in xenograft models. Immunohistochemistry performed with a specific antibody against acetyl-HO-1 showed the positive acetyl-HO-1 nuclear staining in human lung cancer tissues but not in the corresponding non-tumor tissues, supporting its clinical significance. Collectively, our findings highlight the importance of nuclear HO-1 post-translational modification in the induction of cancer progression.
rayyan-120368567	Hispolon Suppresses LPS- or LTA-Induced iNOS/NO Production and Apoptosis in BV-2 Microglial Cells	2017			Am. J. Chin. Med.	0192-415X	45	8	1649-1666	Wu, Ming-Shun and Chien, Chih-Chiang and Cheng, Kur-Ta and Subbaraju, Gottumukkala V and Chen, Yen-Chou	["http://dx.doi.org/10.1142/S0192415X17500896", "https://www.ncbi.nlm.nih.gov/pubmed/29121802", "https://www.worldscientific.com/doi/10.1142/S0192415X17500896?url_ver=Z39.88-2003&rfr_id=ori:rid:crossref.org&rfr_dat=cr_pub%3dpubmed", "http://www.worldscinet.com/ajcm/ajcm.shtml", "http://ovidsp.ovid.com/ovidweb.cgi?T=JS&PAGE=reference&D=emed18&NEWS=N&AN=619200510", "http://ovidsp.ovid.com/ovidweb.cgi?T=JS&PAGE=reference&D=med14&NEWS=N&AN=29121802"]		World Scientific Publishing Co. Pte Ltd (E-mail: wspc@wspc.com.sg)	* Division of Gastroenterology, Department of Internal Medicine, Wan Fang Hospital, Taipei Medical University, Taipei, Taiwan. â€ Division of Gastroenterology and Hepatology, Department of Internal Medicine, School of Medicine, College of Medicine, Taipei Medical University, Taipei, Taiwan. Â¶ Department of Nephrology, Chi-Mei Medical Center, Tainan, Taiwan. âˆ¥ Department of Food Nutrition, Chung Hwa University of Medical Technology, Tainan, Taiwan. â€¡ Department of Biochemistry and Molecular Cell Biology, School of Medicine, College of Medicine, Taipei Medical University, Taipei, Taiwan. ** Natsol Laboratories Pvt. Ltd., J.N. Pharma City, Visakhapatnam 531019, India. Â§ Graduate Institute of Medical Sciences, College of Medicine, Taipei Medical University, Taipei, Taiwan. â€ â€ Cancer Research Center and Orthopedics Research Center, Taipei Medical University Hospital, Taipei, Taiwan. Singapore	Hispolon (HIS) is an active polyphenol compound derived from Phellinus linteus (Berkeley & Curtis), and our previous study showed that HIS effectively inhibited inflammatory responses in macrophages [Yang, L.Y., S.C. Shen, K.T. Cheng, G.V. Subbaraju, C.C. Chien and Y.C. Chen. Hispolon inhibition of inflammatory apoptosis through reduction of iNOS/NO production via HO-1 induction in macrophages. J. Ethnopharmacol. 156: 61-72, 2014]; however, its effect on neuronal inflammation is still undefined. In this study, HIS concentration- and time-dependently inhibited lipopolysaccharide (LPS)- and lipoteichoic acid (LTA)-induced inducible nitric oxide (NO) synthase (iNOS)/NO production with increased heme oxygenase (HO)-1 proteins in BV-2 microglial cells. Accordingly, HIS protected BV-2 cells from LPS- or LTA-induced apoptosis, characterized by decreased DNA ladder formation, and caspase-3 and poly(ADP ribose) polymerase (PARP) protein cleavage in BV-2 cells. Similarly, the NOS inhibitor, N-nitro-L-arginine methyl ester (NAME), inhibited LPS- or LTA-induced apoptosis of BV-2 cells, but neither NAME nor HIS showed any inhibition of NO production or cell death induced by the NO donor, sodium nitroprusside (SNP), indicating the involvement of NO in the inflammatory apoptosis of microglial cells. Activation of c-Jun N-terminal kinase (JNK) and nuclear factor (NF)-[Formula: see text]B contributed to LPS- or LTA-induced iNOS/NO production and apoptosis of BV-2 cells, and that was suppressed by HIS. Additionally, HIS possesses activity to induce HO-1 protein expression via activation of extracellular signal-regulated kinase (ERK) in BV-2 cells, and application of the HO inhibitor, tin protoporphyrin (SnPP), or knockdown of HO-1 protein by HO-1 small interfering (si)RNA significantly reversed HIS inhibition of NO production and cell death in BV-2 cells stimulated by LPS. Results of an analysis of the effects of HIS and two structurally related chemicals, i.e. dehydroxy-HIS (D-HIS) and HIS-methyl ester (HIS-ME), showed that HIS expressed the most potent inhibitory effects on iNOS/NO production, JNK activation, and apoptosis in BV-2 microglial cells activated by LPS with increased HO-1 protein expression. Overall these results suggested that HIS possesses inhibitory activity against LPS- or LTA-induced inflammatory responses including iNOS/NO production and apoptosis in BV-2 microglial cells and that the mechanisms involve upregulation of the HO-1 protein and downregulation of JNK/NF-[Formula: see text]B activation. A critical role of hydroxyl at position C3 in the anti-inflammatory actions of HIS against activated BV-2 microglial cells was suggested.
rayyan-120368568	Roles of APOL1 G1 and G2 variants in sickle cell disease patients: kidney is the main target	2017			Br. J. Haematol.	0007-1048	179	2	323-335	Kormann, RaphaÃ«l and Jannot, Anne-Sophie and Narjoz, CÃ©line and Ribeil, Jean-Antoine and Manceau, Sandra and Delville, Marianne and Joste, Valentin and PriÃ©, Dominique and Pouchot, Jacques and Thervet, Eric and Courbebaisse, Marie and Arlet, Jean-BenoÃ®t	["http://dx.doi.org/10.1111/bjh.14842", "https://www.ncbi.nlm.nih.gov/pubmed/28699644", "https://doi.org/10.1111/bjh.14842", "http://www.blackwellpublishing.com/journals/BJH", "http://ovidsp.ovid.com/ovidweb.cgi?T=JS&PAGE=reference&D=emed18&NEWS=N&AN=617318700", "http://ovidsp.ovid.com/ovidweb.cgi?T=JS&PAGE=reference&D=med14&NEWS=N&AN=28699644"]		Blackwell Publishing Ltd (E-mail: customerservices@oxonblackwellpublishing.com)	Physiology Department, Georges Pompidou European Hospital, Assistance Publique-HÃ´pitaux de Paris, Paris, France. Paris Descartes Faculty of Medicine, Paris, France. INSERM UMR 1138-E22: Information Sciences & Personalized Medicine, Paris, France. Medical Informatics, Biostatistics and Public Health Department, Georges Pompidou University Hospital, Paris, France. Biochemistry Department, Georges Pompidou European Hospital, Assistance Publique-HÃ´pitaux de Paris, Paris, France. Institut National pour la SantÃ© et la Recherche MÃ©dicale (INSERM) UMR-S 1147, Paris, France. Biotherapy Department, Necker Children's Hospital, Assistance Publique-HÃ´pitaux de Paris, Paris, France. Biotherapy Clinical Investigation Centre, Groupe Hospitalier Universitaire Ouest, Assistance Publique-HÃ´pitaux de Paris, INSERM, Paris, France. Centre de RÃ©fÃ©rence des Syndromes DrÃ©panocytaires Majeurs, Necker-Enfants-Malades University Hospital, APHP, UniversitÃ© Paris 5, Paris, France. INSERM U1151-CNRS UMR8253, Paris, France. AP-HP, Necker Children's Hospital, Physiology Department, Paris Descartes University, Paris, France. Internal Medicine Department, Sickle Cell Referral Centre, FacultÃ© de MÃ©decine Paris Descartes, Sorbonne Paris-CitÃ© et Assistance Publique-HÃ´pitaux de Paris, Georges Pompidou University Hospital, Paris, France. Department of Nephrology, Georges Pompidou University Hospital, Assistance Publique- HÃ´pitaux de Paris, Paris, France. Laboratory of Excellence GR-Ex, Paris, France. United Kingdom	In African-American patients with sickle cell disease (SCD), APOL1 G1 and G2 variants are associated with increased risk of sickle cell nephropathy (SCN). To determine the role of APOL1 variants in SCD patients living in Europe, we genotyped 152 SCD patients [aged 30Â·4 (24Â·3-36Â·4) years], mainly of Sub-Saharan African ancestry, for APOL1 G1 and G2 and for variants of four genes with kidney tropism (GSTM1, GSTT1, GSTP1, and HMOX1). Homozygous or double-heterozygous APOL G1 and G2 genotypes were strongly associated with end stage renal disease (P = 0Â·003) and worse Kidney Disease: Improving Global Outcomes stages (P = 0Â·001). Further, these genotypes were associated in an age-dependent manner with lower estimated glomerular filtration rate (eGFR, P = 0Â·008), proteinuria (P = 0Â·009) and albuminuria (P < 0Â·001) but not with other SCD complications. Compared to APOL1 G1/wild type (WT), the APOL1 G2/WT genotype was associated with a lower eGFR (P = 0Â·04) in an age-dependent manner, suggesting that the G2/WT patients are likely to have worse kidney prognosis. Other genes variants analysed were not associated with SCN or other SCD complications. Our data indicate that APOL1 screening should be considered for the management of SCD patients, including those of non-African-American origin, as those with homozygous or double heterozygous variants are clearly at higher risk of SCN.
rayyan-120368569	Ligand-induced allostery in the interaction of the Pseudomonas aeruginosa heme binding protein with heme oxygenase	2017			Proc. Natl. Acad. Sci. U. S. A.	0027-8424	114	13	3421-3426	Deredge, Daniel J and Huang, Weiliang and Hui, Colleen and Matsumura, Hirotoshi and Yue, Zhi and MoÃ«nne-Loccoz, Pierre and Shen, Jana and Wintrode, Patrick L and Wilks, Angela	["http://dx.doi.org/10.1073/pnas.1606931114", "https://www.ncbi.nlm.nih.gov/pubmed/28289188", "https://www.ncbi.nlm.nih.gov/pmc/articles/PMC5380046", "http://www.pnas.org/cgi/pmidlookup?view=long&pmid=28289188", "http://www.pnas.org/content/114/13/3421.full.pdf", "http://ovidsp.ovid.com/ovidweb.cgi?T=JS&PAGE=reference&D=emed18&NEWS=N&AN=615009697", "http://ovidsp.ovid.com/ovidweb.cgi?T=JS&PAGE=reference&D=med14&NEWS=N&AN=28289188"]		National Academy of Sciences	Department of Pharmaceutical Sciences, School of Pharmacy, University of Maryland, Baltimore, MD 21201. Institute of Environmental Health, Division of Environmental and Biomolecular Systems, Oregon Health and Science University, Portland, OR 97239. Department of Pharmaceutical Sciences, School of Pharmacy, University of Maryland, Baltimore, MD 21201; awilks@rx.umaryland.edu. United States	A heme-dependent conformational rearrangement of the C-terminal domain of heme binding protein (PhuS) is required for interaction with the iron-regulated heme oxygenase (HemO). Herein, we further investigate the underlying mechanism of this conformational rearrangement and its implications for heme transfer via site-directed mutagenesis, resonance Raman (RR), hydrogen-deuterium exchange MS (HDX-MS) methods, and molecular dynamics (MD). HDX-MS revealed that the apo-PhuS C-terminal Î±6/Î±7/Î±8-helices are largely unstructured, whereas the apo-PhuS H212R variant showed an increase in structure within these regions. The increased rate of heme association with apo-PhuS H212R compared with the WT and lack of a detectable five-coordinate high-spin (5cHS) heme intermediate are consistent with a more folded and less dynamic C-terminal domain. HDX-MS and MD of holo-PhuS indicate an overall reduction in molecular flexibility throughout the protein, with significant structural rearrangement and protection of the heme binding pocket. We observed slow cooperative unfolding/folding events within the C-terminal helices of holo-PhuS and the N-terminal Î±1/Î±2-helices that are dampened or eliminated in the holo-PhuS H212R variant. Chemical cross-linking and MALDI-TOF MS mapped these same regions to the PhuS:HemO protein-protein interface. We previously proposed that the protein-protein interaction induces conformational rearrangement, promoting a ligand switch from His-209 to His-212 and triggering heme release to HemO. The reduced conformational freedom of holo-PhuS H212R combined with the increase in entropy and decrease in heme transfer on interaction with HemO further support this model. This study provides significant insight into the role of protein dynamics in heme binding and release in bacterial heme transport proteins.
rayyan-120368570	Serum Bilirubin Levels and Promoter Variations in HMOX1 and UGT1A1 Genes in Patients with Fabry Disease	2017			Oxid. Med. Cell. Longev.	1942-0900	2017		9478946	JirÃ¡skovÃ¡, Alena and Bortolussi, Giulia and DostÃ¡lovÃ¡, Gabriela and EremiÃ¡Å¡ovÃ¡, Lenka and GolaÅˆ, Lubor and Danzig, VilÃ©m and Linhart, AleÅ¡ and VÃ­tek, Libor	["http://dx.doi.org/10.1155/2017/9478946", "https://www.ncbi.nlm.nih.gov/pubmed/28951772", "https://www.ncbi.nlm.nih.gov/pmc/articles/PMC5603749", "https://doi.org/10.1155/2017/9478946", "http://www.hindawi.com/journals/oximed/", "http://ovidsp.ovid.com/ovidweb.cgi?T=JS&PAGE=reference&D=emed18&NEWS=N&AN=618074041", "http://ovidsp.ovid.com/ovidweb.cgi?T=JS&PAGE=reference&D=med14&NEWS=N&AN=28951772"]		Hindawi Limited (410 Park Avenue, 15th Floor, 287 pmb, New York NY 10022, United States)	Department of Medical Biochemistry and Laboratory Diagnostics, 1st Faculty of Medicine, Charles University, Katerinska 32, 12000 Prague 2, Czech Republic. 2nd Department of Internal Medicine and Department of Cardiovascular Medicine, 1st Faculty of Medicine, Charles University, Katerinska 32, 12000 Prague 2, Czech Republic. 4th Department of Internal Medicine, 1st Faculty of Medicine, Charles University, Katerinska 32, 12000 Prague 2, Czech Republic. United States	The aim of our study was to assess the possible relationships among heme oxygenase (HMOX), bilirubin UDP-glucuronosyl transferase (UGT1A1) promoter gene variations, serum bilirubin levels, and Fabry disease (FD). The study included 56 patients with FD (M : F ratio = 0.65) and 185 healthy individuals. Complete standard laboratory and clinical work-up was performed on all subjects, together with the determination of total peroxyl radical-scavenging capacity. The (GT)n and (TA)n dinucleotide variations in the HMOX1 and UGT1A1 gene promoters, respectively, were determined by DNA fragment analysis. Compared to controls, patients with FD had substantially lower serum bilirubin levels (12.0 versus 8.85 Î¼mol/L, p = 0.003) and also total antioxidant capacity (p < 0.05), which showed a close positive relationship with serum bilirubin levels (p = 0.067) and the use of enzyme replacement therapy (p = 0.036). There was no association between HMOX1 gene promoter polymorphism and manifestation of FD. However, the presence of the TA7 allele UGT1A1 gene promoter, responsible for higher systemic bilirubin levels, was associated with a twofold lower risk of manifestation of FD (OR = 0.51, 95% CI = 0.27-0.97, p = 0.038). Markedly lower serum bilirubin levels in FD patients seem to be due to bilirubin consumption during increased oxidative stress, although UGT1A1 promoter gene polymorphism may modify the manifestation of FD as well.
rayyan-120368571	Haem oxygenase-1 polymorphisms can affect HCV replication and treatment responses with different efficacy in humanized mice	2017			Liver Int.	1478-3223	37	8	1128-1137	Kah, Janine and Volz, Tassilo and LÃ¼tgehetmann, Marc and Groth, Anne and Lohse, Ansgar W and Tiegs, Gisa and Sass, Gabriele and Dandri, Maura	["http://dx.doi.org/10.1111/liv.13347", "https://www.ncbi.nlm.nih.gov/pubmed/27992676", "https://doi.org/10.1111/liv.13347", "http://www.wiley.com/bw/journal.asp?ref=1478-3223", "http://ovidsp.ovid.com/ovidweb.cgi?T=JS&PAGE=reference&D=emed18&NEWS=N&AN=617322214", "https://pubmed.ncbi.nlm.nih.gov/27992676", "http://ovidsp.ovid.com/ovidweb.cgi?T=JS&PAGE=reference&D=med14&NEWS=N&AN=27992676"]		Blackwell Publishing Ltd	I. Department of Medicine, Center for Internal Medicine, University Medical Center Hamburg-Eppendorf, Hamburg, Germany. Institute of Experimental Immunology and Hepatology, University Medical Center Hamburg-Eppendorf, Hamburg, Germany. Institute of Microbiology, Virology and Hygiene, University Medical Center Hamburg-Eppendorf, Hamburg, Germany. German Center for Infection Research, Hamburg-LÃ¼beck-Borstel Partner Site, Hamburg, Germany. United Kingdom	BACKGROUND & AIMS: Enhancement of host anti-oxidant enzymes, such as haemoxygenase-1, may attenuate virus-mediated hepatocyte injury, while the induction of HO-1 by cobalt-protoporphyrin-IX (CoPP) administration, as the application of its haem degradation product biliverdin (BV), was shown to hinder HCV replication in vitro. In addition, (GT)n -repeats length in the polymorphic region of the HO-1 promoter may affect HO-1 expression and responsiveness to infection and disease severity. Aim of this study was to investigate the antiviral and hepatoprotective effects of CoPP-mediated HO-1 induction, alone or in combination with interferon alpha (peg-IFNÎ±), in HCV-infected mice harbouring hepatocytes from donors with different HO-1-promoter polymorphisms. METHODS: Upon establishment of HCV infection, CoPP, BV and peg-IFNÎ± were given alone or in combination. Viraemia changes and intrahepatic human gene expression were determined by qRT-PCR and immunohistochemistry. RESULTS: CoPP administration increased human HO-1 expression and significantly reduced viraemia, although changes correlated with promoter length (Î”0.5log and Î”2log reduction with medium- and short-polymorphism respectively). Polymorphisms did not influence BV-mediated antiviral effects (Î”1log). Notably, HO-1 induction attenuated basal HCV-driven enhancement of interferon genes and pro-inflammatory cytokines, both in cells with short- or medium-polymorphisms. Moreover, simultaneous administration of CoPP and peg-IFNÎ± reduced viraemia even stronger (median 3log), whereas 1log viraemia reduction was determined in mice receiving peg-IFNÎ± monotherapy. CONCLUSIONS: Although the protective function of HO-1 could be elicited in vivo with both host polymorphisms, the strength of HO-1 induction and suppression of HCV occurred in a polymorphism-dependent manner, indicating that host-genetic determinants may affect disease progression and infection outcome.
rayyan-120368572	Punicalagin, a PTP1B inhibitor, induces M2c phenotype polarization via up-regulation of HO-1 in murine macrophages	2017			Free Radic. Biol. Med.	0891-5849	110		408-420	Xu, Xiaolong and Guo, Yuhong and Zhao, Jingxia and He, Shasha and Wang, Yan and Lin, Yan and Wang, Ning and Liu, Qingquan	["http://dx.doi.org/10.1016/j.freeradbiomed.2017.06.014", "https://www.ncbi.nlm.nih.gov/pubmed/28690198", "https://linkinghub.elsevier.com/retrieve/pii/S0891-5849(17)30647-0", "http://www.elsevier.com/locate/freeradbiomed", "http://ovidsp.ovid.com/ovidweb.cgi?T=JS&PAGE=reference&D=emed18&NEWS=N&AN=617239732", "http://ovidsp.ovid.com/ovidweb.cgi?T=JS&PAGE=reference&D=med14&NEWS=N&AN=28690198"]		Elsevier Inc. (E-mail: usjcs@elsevier.com)	Beijing Hospital of Traditional Chinese Medicine, Capital Medical University, Beijing 100010, PR China; Beijing Institute of Traditional Chinese Medicine, Beijing 100010, PR China; Beijing Key Laboratory of Basic Research with Traditional Chinese Medicine on Infectious Diseases, Beijing 100010, PR China. Beijing Hospital of Traditional Chinese Medicine, Capital Medical University, Beijing 100010, PR China; Beijing Institute of Traditional Chinese Medicine, Beijing 100010, PR China. Beijing Hospital of Traditional Chinese Medicine, Capital Medical University, Beijing 100010, PR China; Beijing Institute of Traditional Chinese Medicine, Beijing 100010, PR China; Beijing Key Laboratory of Basic Research with Traditional Chinese Medicine on Infectious Diseases, Beijing 100010, PR China. Electronic address: Liuqingquan2003@126.com. United States	Current data have shown that punicalagin (PUN), an ellagitannin isolated from pomegranate, possesses anti-inflammatory and anti-oxidant properties; however, its direct targets have not yet been reported. This is the first report that PTP1B serves as a direct target of PUN, with IC50 value of 1.04Î¼M. Results from NPOI further showed that the Kon and Koff of PUN-PTP1B complex were 3.38e2M-1s-1 and 4.13e-3s-1, respectively. The active site Arg24 of PTP1B was identified as a key binding site of PUN by computation simulation and point mutation. Moreover, inhibition of PTP1B by PUN promoted an M2c-like macrophage polarization and enhanced anti-inflammatory cytokines expression, including IL-10 and M-CSF. Based on gene expression profile, we elucidated that PUN treatment significantly up-regulated 275 genes and down-regulated 1059 genes. M1-like macrophage marker genes, such as Tlr4, Irf1/2, Hmgb1, and Stat1 were down-regulated, while M2 marker genes, including Tmem171, Gpr35, Csf1, Il1rn, Cebpb, Fos, VegfÎ±, Slc11a1, and Bhlhe40 were up-regulated in PUN-treated macrophages. Hmox-1, a gene encoding HO-1 protein, was preferentially expressed with 16-fold change. Inhibition of HO-1 obviously restored PUN-induced M2 polarization and IL-10 secretion. In addition, phosphorylation of both Akt and STAT3 contributed to PUN-induced HO-1 expression. This study provided new insights into the mechanisms of PUN-mediated anti-inflammatory and anti-oxidant activities and provided new therapeutic strategies for inflammatory diseases.
rayyan-120368573	Correlation between genetic polymorphisms within the MAPK1/HIF-1/HO-1 signaling pathway and risk or prognosis of perimenopausal coronary artery disease	2017			Clin. Cardiol.	0160-9289	40	8	597-604	Guo, Nan and Zhang, Nan and Yan, Liqiu and Cao, Xufen and Wang, Jiawang and Wang, Yunfei	["http://dx.doi.org/10.1002/clc.22708", "https://www.ncbi.nlm.nih.gov/pubmed/28444966", "https://www.ncbi.nlm.nih.gov/pmc/articles/PMC6490459", "https://doi.org/10.1002/clc.22708", "http://onlinelibrary.wiley.com/journal/10.1002/(ISSN)1932-8737", "http://ovidsp.ovid.com/ovidweb.cgi?T=JS&PAGE=reference&D=emed18&NEWS=N&AN=615898377", "http://ovidsp.ovid.com/ovidweb.cgi?T=JS&PAGE=reference&D=medc&NEWS=N&AN=28444966"]		John Wiley and Sons Inc. (E-mail: cs-journals@wiley.com)	Department of Cardiology, Cangzhou Central Hospital, Hebei Medical University, Cangzhou, P. R. China. Department of Cardiothoracic Surgery, Cangzhou Central Hospital, Hebei Medical University, Cangzhou, P. R. China. United States	BACKGROUND: Mitogen-activated protein kinase-1 (MAPK1), as well as its downstream factors of hypoxia-inducible factor-1 (HIF-1) and heme oxygenase-1 (HO-1), have been documented to be involved in modulating development of coronary artery disease (CAD). HYPOTHESIS: Genetic mutations within the MAPK1/HIF-1/HO-1 signaling pathway could alter the risk of perimenopausal CAD in Chinese patients. METHODS: Peripheral blood samples were gathered from 589 CAD patients and 860 healthy controls, and 12 potential single-nucleotide polymorphisms (SNPs) were obtained from HapMap database and previously published studies. Genotyping of SNPs was implemented with the TaqMan SNP Genotyping Assays. Odds ratios (OR) and 95% confidence intervals (CI) were utilized to evaluate the correlations between SNPs and CAD risk. RESULTS: Regarding MAPK1 , rs6928 (OR: 1.71, 95% CI: 1.47-1.98, P < 0.05), rs9340 (OR: 0.85, 95% CI: 0.73-0.99, P < 0.05), and rs11913721 (OR: 0.70, 95% CI: 0.52-0.95, P < 0.05) were remarkably associated with susceptibility to perimenopausal CAD. Of these, rs9340 and rs11913721 were also regarded as protective factors for perimenopausal CAD patients. Moreover, results of HIF-1 indicated noticeable correlations between combined SNPs of rs1087314 and rs2057482 and risk of perimenopausal CAD (OR: 1.24, 95% CI: 1.01-1.53, P < 0.05; and OR: 0.71, 95% CI: 0.55-0.91, P < 0.05, respectively). Nonetheless, rs2071746 in HO-1 was found to be only associated with perimenopausal CAD risk (OR: 0.67, 95% CI: 0.58-0.78, P < 0.05). CONCLUSIONS: The genetic mutations within MAPK1 (rs6928, rs9340, rs11913721), HIF-1 (rs1087314, rs2057482), and HO-1 (rs2071746) could alter susceptibility to perimenopausal CAD in this Chinese population.
rayyan-120368574	Protective effect of gedunin on TLR-mediated inflammation by modulation of inflammasome activation and cytokine production: Evidence of a multitarget compound	2017			Pharmacol. Res.	1043-6618	115		65-77	Borges, Perla Villani and Moret, Katelim Hottz and Raghavendra, Nulgumnalli Manjunathaiah and Maramaldo Costa, Thadeu Estevam and Monteiro, Ana Paula and Carneiro, Alan Brito and Pacheco, PatrÃ­cia and Temerozo, Jairo Ramos and Bou-Habib, Dumith Chequer and das GraÃ§as Henriques, Maria and Penido, Carmen	["http://dx.doi.org/10.1016/j.phrs.2016.09.015", "https://www.ncbi.nlm.nih.gov/pubmed/27641928", "https://linkinghub.elsevier.com/retrieve/pii/S1043-6618(16)30472-8", "http://www.elsevier.com/inca/publications/store/6/2/2/9/3/1/index.htt", "http://ovidsp.ovid.com/ovidweb.cgi?T=JS&PAGE=reference&D=emed18&NEWS=N&AN=613276110", "http://ovidsp.ovid.com/ovidweb.cgi?T=JS&PAGE=reference&D=med14&NEWS=N&AN=27641928"]		Academic Press	LaboratÃ³rio de Farmacologia Aplicada, Farmanguinhos, FundaÃ§Ã£o Oswaldo Cruz, Rio de Janeiro, Brazil. Department of Pharmaceutical Chemistry, Gokaraju Rangaraju College of Pharmacy, Osmania University, Hyderabad, India; Centro de Desenvolvimento TecnolÃ³gico em SaÃºde, CDTS/INCT-IDN, FundaÃ§Ã£o Oswaldo Cruz, Rio de Janeiro, Brazil. LaboratÃ³rio de Farmacologia Aplicada, Farmanguinhos, FundaÃ§Ã£o Oswaldo Cruz, Rio de Janeiro, Brazil; Centro de Desenvolvimento TecnolÃ³gico em SaÃºde, CDTS/INCT-IDN, FundaÃ§Ã£o Oswaldo Cruz, Rio de Janeiro, Brazil. LaboratÃ³rio de Imunofarmacologia, Instituto Oswaldo Cruz, FundaÃ§Ã£o Oswaldo Cruz, Rio de Janeiro, Brazil. LaboratÃ³rio de Pesquisas sobre o Timo, Instituto Oswaldo Cruz, Departamento de Imunologia, Instituto Oswaldo Cruz, FundaÃ§Ã£o Oswaldo Cruz, Rio de Janeiro, Brazil. LaboratÃ³rio de Farmacologia Aplicada, Farmanguinhos, FundaÃ§Ã£o Oswaldo Cruz, Rio de Janeiro, Brazil; Centro de Desenvolvimento TecnolÃ³gico em SaÃºde, CDTS/INCT-IDN, FundaÃ§Ã£o Oswaldo Cruz, Rio de Janeiro, Brazil. Electronic address: cpenido@cdts.fiocruz.br. United Kingdom	Activation of toll-like receptors (TLRs) by pathogen-associated molecular patterns (PAMPs) triggers an innate immune response, via cytokine production and inflammasome activation. Herein, we have investigated the modulatory effect of the natural limonoid gedunin on TLR activation in vitro and in vivo. Intraperitoneal (i.p.) pre- and post-treatments of C57BL/6 mouse with gedunin impaired the influx of mononuclear cells, eosinophils and neutrophils, as well as the production of tumor necrosis factor (TNF)-Î±, interleukin (IL)-6 and nitric oxide (NO), triggered by lipopolysaccharide (LPS) in mouse pleura. Accordingly, in vitro post-treatment of immortalized murine macrophages with gedunin also impaired LPS-induced production of such mediators. Gedunin diminished LPS-induced expression of the nucleotide-binding domain and leucine-rich repeat protein-3 (NLRP3) on pleural leukocytes in vivo and in immortalized macrophages in vitro. In line with this, gedunin inhibited LPS-induced caspase-1 activation and the production of IL-1Î² in vivo and in vitro. In addition, gedunin treatment triggered the generation of the anti-inflammatory factors IL-10 and heme oxigenase-1 (HO-1) at resting conditions or upon stimulation. We also demonstrate that gedunin effect is not restricted to TLR4-mediated response, since this compound diminished TNF-Î±, IL-6, NO, NLRP3 and IL-1Î², as well as enhanced IL-10 and HO-1, by macrophages stimulated with the TLR2 and TLR3 agonists, palmitoyl-3-Cys-Ser-(Lys)4 (PAM3) and polyriboinosinic:polyribocytidylic acid (POLY I:C), in vitro. In silico modeling studies revealed that gedunin efficiently docked into caspase-1, TLR2, TLR3 and to the myeloid differentiation protein-2 (MD-2) component of TLR4. Overall, our data demonstrate that gedunin modulates TLR4, TLR3 and TLR2-mediated responses and reveal new molecular targets for this compound.
rayyan-120368575	The recipient's heme oxygenase-1 promoter region polymorphism is associated with cardiac allograft vasculopathy	2017			Transpl. Int.	0934-0874	30	5	510-518	Freystaetter, Kathrin and Andreas, Martin and Bilban, Martin and Perkmann, Thomas and Kaider, Alexandra and Masetti, Marco and Kocher, Alfred and Wolzt, Michael and Zuckermann, Andreas	["http://dx.doi.org/10.1111/tri.12935", "https://www.ncbi.nlm.nih.gov/pubmed/28186648", "https://doi.org/10.1111/tri.12935", "http://www.blackwellpublishing.com/journal.asp?ref=0934-0874&site=1", "http://ovidsp.ovid.com/ovidweb.cgi?T=JS&PAGE=reference&D=emed18&NEWS=N&AN=615331846", "http://ovidsp.ovid.com/ovidweb.cgi?T=JS&PAGE=reference&D=med14&NEWS=N&AN=28186648"]		Blackwell Publishing Ltd (E-mail: customerservices@oxonblackwellpublishing.com)	Division of Cardiac Surgery, Medical University of Vienna, Vienna, Austria. Department of Laboratory Medicine, Medical University of Vienna, Vienna, Austria. Section for Clinical Biometrics, Center for Medical Statistics Informatics and Intelligent Systems, Medical University of Vienna, Vienna, Austria. Department of Cardiology, Bologna University Hospital, Bologna, Italy. Department of Clinical Pharmacology, Medical University of Vienna, Vienna, Austria. United Kingdom	Heme oxygenase-1 (HO-1) catalyses the degradation of heme to biliverdin, free iron, and carbon monoxide. The promoter region contains a highly polymorphic (GT)n repeat, where shorter (GT)n repeat sequences are linked to higher transcriptional activity, which was shown to correlate with a cytoprotective effect. Higher HO-1 levels may protect from cardiac allograft vasculopathy. Cardiac allograft recipients transplanted between 1988 and 2012 were analyzed for the HO-1 (GT)n repeat polymorphism using PCR and DNA fragment analysis with capillary electrophoresis. A relation to cardiac allograft vasculopathy (CAV) was analyzed using Cox regression including common risk factors for CAV and the occurrence of rejection episodes as explanatory variables. A total of 344 patients were analyzed, of which 127 patients were positive for CAV (36.9%). In our multivariable Cox regression analysis, the short homozygous HO-1 (GT)n genotype with <27 repeats (S/S) revealed a higher risk for CAV (P = 0.032). Donor age (P = 0.001) and donor weight (P = 0.005) were significant predictors for CAV. A potential risk for CAV was associated with rejection episodes (P = 0.058) and history of smoking (P = 0.06). The recipient HO-1 (GT)n genotype may contribute to CAV development. This finding has to be evaluated in larger series including studies targeting the underlying disease mechanism.
rayyan-120368576	From the cover: Zinc oxide nanoparticles-induced reactive oxygen species promotes multimodal cyto- and epigenetic toxicity	2017			Toxicol. Sci.	1096-6080	156	1	261-274	Choudhury, Samrat Roy and Ordaz, Josue and Lo, Chiao-Ling and Damayanti, Nur P and Zhou, Feng and Irudayaraj, Joseph	["https://academic.oup.com/toxsci/article-lookup/doi/10.1093/toxsci/kfw252", "http://dx.doi.org/10.1093/toxsci/kfw252", "https://www.ncbi.nlm.nih.gov/pubmed/28115643", "http://toxsci.oxfordjournals.org/", "http://ovidsp.ovid.com/ovidweb.cgi?T=JS&PAGE=reference&D=emed18&NEWS=N&AN=616339245", "http://ovidsp.ovid.com/ovidweb.cgi?T=JS&PAGE=reference&D=med14&NEWS=N&AN=28115643"]		Oxford University Press (E-mail: jnl.info@oup.co.uk)	Department of Agricultural & Biological Engineering, Bindley Bioscience Center, Purdue University, West Lafayette, Indiana 47907.; Department of Anatomy and Cell Biology, Indiana University School of Medicine, Indianapolis, Indiana 46202. United Kingdom	In this study we evaluated and correlated the cytotoxic effects of zinc oxide nanoparticles (ZnO-NPs) to the epigenetic modifications, using human embryonic kidney (HEK-293) cells as a model system. Imaging of singlet and total reactive oxygen species (ROS) in ZnO-NPs-treated live cells was performed followed by the evaluation of its effects on cytoskeletal, mitochondrial, and nuclear integrity, and on the expression of ROS responsive genes. Next, we determined the global and locus-specific changes in DNA-methylation at the 3 global genomic repeat sequences namely LINE-1, subtelomeric D4Z4 and pericentromeric NBL2, and at the promoter of selected ROS responsive genes (AOX1, HMOX1, NCF2, SOD3). Our studies revealed severe actin depolymerization, increased release of mitochondrial cytochrome C, and nuclear enlargement in ZnO-NPs-treated cells. At the epigenetic level, we observed global reduction in 5-methylcytosine and increase in 5-hydroxymethylcytosine content. Additionally, we observed significant increase in the expression of Ten-Eleven Translocation (TET)-methylcytosine dioxygenase genes but not in the expression of DNA-methyltransferases (DNMTs). Based on our findings, we suggest that ZnO-NPs induce abundant increase in ROS to promote multimodal structural and functional anomalies in cells. Most importantly, ZnO-NP-induced ROS may promote global hypomethylation in cells by triggering the expression of TET-enzymes, avoiding DNMT interferences. Global DNA demethylation is considered to be the hallmark of the majority of cancers and once acquired this could be propagated to future progenies. The present study, hence, can be used as a platform for the assessment of epigenomic toxicity of ZnO-NPs in humans in the light of its use in commercial products.
rayyan-120368577	Bama miniature pigs' liver possess great heat tolerance through upregulation of Nrf2-mediated antioxidative enzymes	2017			J. Therm. Biol.	0306-4565	67		15-21	Chen, Jiaqin and Wang, Fei and Zhou, Xin and Cao, Yun and Li, Yansen and Li, Chunmei	["http://dx.doi.org/10.1016/j.jtherbio.2017.04.012", "https://www.ncbi.nlm.nih.gov/pubmed/28558932", "https://linkinghub.elsevier.com/retrieve/pii/S0306-4565(17)30033-5", "http://www.elsevier.com/inca/publications/store/3/8/3", "http://ovidsp.ovid.com/ovidweb.cgi?T=JS&PAGE=reference&D=emed18&NEWS=N&AN=615834828", "http://ovidsp.ovid.com/ovidweb.cgi?T=JS&PAGE=reference&D=med14&NEWS=N&AN=28558932"]		Elsevier Ltd	College of Animal Science and Technology, Nanjing Agricultural University, 1 Weigang, Nanjing 210095, PR China. College of Animal Science and Technology, Nanjing Agricultural University, 1 Weigang, Nanjing 210095, PR China. Electronic address: chunmeili@njau.edu.cn. United Kingdom	The liver is one of the most crucial organs affected by high ambient temperature. Bama miniature pig show a heat tolerance in hot summer months. However, the physiological condition of liver under high ambient temperature has not been well elucidated in Bama miniature pig. Here we performed an experiment to investigate the effects of high ambient temperature on liver function, redox status and Nrf2 antioxidant pathway in Bama miniature pigs. Twelve pigs were randomly divided into two groups and separately exposed to the neutral temperature (NT, 25Â°C) and high temperature (HT, 40Â°C) for 8 days. The hepatic damage marker, such as total bilirubin (TBIL), alkaline phosphatase (AKP), Î³-glutamyl transpeptidas (Î³-GT), alanine transaminase (ALT) and aspartase transminase (AST), didn't reach statistical significance between NT and HT group. Moreover, abnormal observation of hepatic histology and hepatocyte ultrastructure were not detected in HT group. The activities of superoxide dismutase (SOD), glutathione peroxidase (GSH-Px) and catalase (CAT) as well as glutathione (GSH) content, were dramatically increased after heat exposure. Heat treatment didn't increase hydrogen peroxide (H2O2) and malondialdehyde (MDA) concentrations. The expression of Nrf2-regulated genes, such as nuclear factor erythroid 2-related factor 2 (Nrf2), NAD(P)H: quinine oxidoreductase 1 (NQO1), superoxide dismutase 1 (SOD1), heme oxygenase-1 (HO-1) and glutamate cysteine ligase catalytic subunit (GCLC), were significantly increased in HT group. Nrf2 protein was accumulated in HT group through immunohistochemical analysis. The current data provide clear evidence that Bama miniature pigs' liver possess great capacity of heat tolerance, which related to activation of Nrf2 antioxidant pathway.
rayyan-120368578	Haptoglobin	2017			Antioxid. Redox Signal.	1523-0864	26	14	814-831	Andersen, Christian Brix Folsted and StÃ¸dkilde, Kristian and SÃ¦derup, Kirstine Lindhardt and Kuhlee, Anne and Raunser, Stefan and Graversen, Jonas H and Moestrup, SÃ¸ren Kragh	["http://dx.doi.org/10.1089/ars.2016.6793", "https://www.ncbi.nlm.nih.gov/pubmed/27650279", "https://www.liebertpub.com/doi/10.1089/ars.2016.6793?url_ver=Z39.88-2003&rfr_id=ori:rid:crossref.org&rfr_dat=cr_pub%3dpubmed", "http://www.liebertonline.com/ars", "http://ovidsp.ovid.com/ovidweb.cgi?T=JS&PAGE=reference&D=emed18&NEWS=N&AN=615770474", "http://ovidsp.ovid.com/ovidweb.cgi?T=JS&PAGE=reference&D=med14&NEWS=N&AN=27650279"]		Mary Ann Liebert Inc. (E-mail: info@liebertpub.com)	1 Department of Biomedicine, University of Aarhus , Aarhus C, Denmark . 2 Cancer and Inflammation, Department of Molecular Medicine, University of Southern Denmark , Odense C, Denmark . 3 Department of Structural Biochemistry, Max-Planck Institute of Molecular Physiology , Dortmund, Germany . 4 Department of Clinical Biochemistry and Pharmacology, Odense University Hospital , Odense C, Denmark . United States	SIGNIFICANCE: Haptoglobin (Hp) is an abundant human plasma protein that tightly captures hemoglobin (Hb) during hemolysis. The Hb-Hp complex formation reduces the oxidative properties of heme/Hb and promotes recognition by the macrophage scavenger receptor CD163. This leads to Hb-Hp breakdown and heme catabolism by heme oxygenase and biliverdin reductase. Gene duplications of a part of or the entire Hp gene in the primate evolution have led to variant Hp gene products that collectively may be designated "the haptoglobins (Hps)" as they all bind Hb. These variant products include the human-specific multimeric Hp phenotypes in individuals, which are hetero- or homozygous for an Hp2 gene allele. The Hp-related protein (Hpr) is another Hp duplication product in humans and other primates. Alternative functions of the variant Hps are indicated by numerous reports on association between Hp phenotypes and disease as well as the elucidation of a specific role of Hpr in the innate immune defense. Recent Advances: Recent functional and structural information on Hp and receptor systems for Hb removal now provides insight on how Hp carries out essential functions such as the Hb detoxification/removal, and how Hpr, by acting as an Hp-lookalike, can sneak a lethal toxin into trypanosome parasites that cause mammalian sleeping sickness. Critical Issues and Future Directions: The new structural insight may facilitate ongoing attempts of developing Hp derivatives for prevention of Hb toxicity in hemolytic diseases such as sickle cell disease and other hemoglobinopathies. Furthermore, the new structural knowledge may help identifying yet unknown functions based on other disease-relevant biological interactions involving Hps. Antioxid. Redox Signal. 26, 814-831.
rayyan-120368579	Delta-amino-levulinic acid dehydratase gene and essential tremor	2017			Eur. J. Clin. Invest.	0014-2972	47	5	348-356	AgÃºndez, JosÃ© A G and GarcÃ­a-MartÃ­n, Elena and Alonso-Navarro, Hortensia and Ayuso, Pedro and Esguevillas, Gara and Benito-LeÃ³n, JuliÃ¡n and Ortega-Cubero, Sara and Pastor, Pau and LÃ³pez-Alburquerque, TomÃ¡s and JimÃ©nez-JimÃ©nez, FÃ©lix Javier	["http://dx.doi.org/10.1111/eci.12742", "https://www.ncbi.nlm.nih.gov/pubmed/28276576", "https://doi.org/10.1111/eci.12742", "http://www3.interscience.wiley.com/journal/118482631/home", "http://ovidsp.ovid.com/ovidweb.cgi?T=JS&PAGE=reference&D=emed18&NEWS=N&AN=615411549", "http://ovidsp.ovid.com/ovidweb.cgi?T=JS&PAGE=reference&D=med14&NEWS=N&AN=28276576"]		Blackwell Publishing Ltd (E-mail: customerservices@oxonblackwellpublishing.com)	Department of Pharmacology, Universidad de Extremadura, CÃ¡ceres, Spain. Research Network on Adverse Reactions to Allergens and Drugs, Madrid, Spain. Department of Medicine-Neurology, Hospital 'PrÃ­ncipe de Asturias', Universidad de AlcalÃ¡, AlcalÃ¡ de Henares, Madrid, Spain. Section of Neurology, Hospital Universitario del Sureste, Arganda del Rey, Madrid, Spain. Service of Neurology, Department of Medicine, Hospital Doce de Octubre, Universidad Complutense, Madrid, Spain. CIBERNED, Centro de InvestigaciÃ³n BiomÃ©dica en Red de Enfermedades Neurodegenerativas, Instituto de Salud Carlos III, Madrid, Spain. Neurogenetics Laboratory, Division of Neurosciences, Center for Applied Medical Research, Universidad de Navarra, Pamplona, Spain. Department of Neurology, ClÃ­nica Universitaria de Navarra, University of Navarra School of Medicine, Pamplona, Spain. Department of Neurology, Hospital Universitari Mutua de Terrassa, Terrassa, Barcelona, Spain. Department of Neurology, Hospital Universitario de Salamanca, Salamanca, Spain. United Kingdom	BACKGROUND: Several reports found a relationship between increased serum lead levels and the risk for essential tremor (ET), especially in carriers of the minor allele of the single nucleotide polymorphism (SNP) rs1800435 in the aminolevulinate dehydratase (ALAD) gene, which is involved in the synthesis of haem groups. Our group reported decreased risk for ET in carriers of the minor alleles of the rs2071746 and rs1051308 SNPs in the haem-oxygenases 1 and 2 (HMOX1 and HMOX2), respectively, involved in haem metabolism. We analysed whether ALAD rs1800435 alone and their interactions with the four common SNPs in the HMOX1 and HMOX2 genes are associated with the risk for ET. MATERIALS AND METHODS: We analysed the genotype and allele variants frequencies of ALAD rs1800435 in 202 patients with familial ET and 218 healthy controls using a TaqMan method. We also analysed the role of the interaction between ALAD rs1800435 and the HMOX1 rs2071746, HMOX1 rs2071747, HMOX2 rs2270363 and HMOX2 rs1051308 with the risk of developing ET. RESULTS: The frequencies of genotype and allelic variants of ALAD rs1800435 did not differ significantly between patients with ET and controls, and were not influenced by gender. Subjects carrying the ALAD rs1800435CC genotype (wild-type) and the HMOX2 rs1051308GG genotype or the HMOX2 rs1051308G allele had significantly decreased risk for ET. CONCLUSIONS: These results suggest that the ALAD rs1800435 SNP is not related with the risk for ET, but its interaction with the HMOX2 rs1051308 SNP could be weakly associated with the risk for this disease.
rayyan-120368580	DNA methylation at modifier genes of lung disease severity is altered in cystic fibrosis	2017			Clin. Epigenetics	1868-7075	9	1	19	MagalhÃ£es, Milena and Rivals, Isabelle and Claustres, Mireille and Varilh, Jessica and Thomasset, MÃ©lodie and Bergougnoux, Anne and Mely, Laurent and Leroy, Sylvie and Corvol, Harriet and Guillot, LoÃ¯c and Murris, MarlÃ¨ne and Beyne, Emmanuelle and Caimmi, Davide and Vachier, Isabelle and Chiron, RaphaÃ«l and De Sario, Albertina	["http://dx.doi.org/10.1186/s13148-016-0300-8", "https://www.ncbi.nlm.nih.gov/pubmed/28289476", "https://www.ncbi.nlm.nih.gov/pmc/articles/PMC5310067", "https://clinicalepigeneticsjournal.biomedcentral.com/articles/10.1186/s13148-016-0300-8", "http://www.springer.com/biomed/human+genetics/journal/13148", "http://ovidsp.ovid.com/ovidweb.cgi?T=JS&PAGE=reference&D=emed18&NEWS=N&AN=614404019", "http://ovidsp.ovid.com/ovidweb.cgi?T=JS&PAGE=reference&D=med14&NEWS=N&AN=28289476"]		Springer Verlag (E-mail: service@springer.de)	Laboratoire de GÃ©nÃ©tique de Maladies Rares, EA7402 Montpellier University, Montpellier, France. Equipe de Statistique AppliquÃ©e-ESPCI ParisTech, PSL Research University-UMRS1158, Paris, France. Laboratoire de GÃ©nÃ©tique MolÃ©culaire-CHU Montpellier, Montpellier, France. CRCM, RenÃ©e Sabran Hospital-CHU Lyon, HyÃ¨res, France. CRCM, Pasteur Hospital-CHU Nice, Nice, France. Sorbonne UniversitÃ©s, UPMC Univ Paris 06, Paris, France. INSERM U938-CRSA, Paris, France. APHP, Trousseau Hospital, Paris, France. CRCM, Larrey Hospital-CHU Toulouse, Toulouse, France. CRCM, Arnaud de Villeneuve Hospital-CHU Montpellier, Montpellier, France. Germany	BACKGROUND: Lung disease progression is variable among cystic fibrosis (CF) patients and depends on DNA mutations in the CFTR gene, polymorphic variations in disease modifier genes, and environmental exposure. The contribution of genetic factors has been extensively investigated, whereas the mechanism whereby environmental factors modulate the lung disease is unknown. In this project, we hypothesized that (i) reiterative stress alters the epigenome in CF-affected tissues and (ii) DNA methylation variations at disease modifier genes modulate the lung function in CF patients. RESULTS: We profiled DNA methylation at CFTR, the disease-causing gene, and at 13 lung modifier genes in nasal epithelial cells and whole blood samples from 48 CF patients and 24 healthy controls. CF patients homozygous for the p.Phe508del mutation and â‰¥18-year-old were stratified according to the lung disease severity. DNA methylation was measured by bisulfite and next-generation sequencing. The DNA methylation profile allowed us to correctly classify 75% of the subjects, thus providing a CF-specific molecular signature. Moreover, in CF patients, DNA methylation at specific genes was highly correlated in the same tissue sample. We suggest that gene methylation in CF cells may be co-regulated by disease-specific trans-factors. Three genes were differentially methylated in CF patients compared with controls and/or in groups of pulmonary severity: HMOX1 and GSTM3 in nasal epithelial samples; HMOX1 and EDNRA in blood samples. The association between pulmonary severity and DNA methylation at EDNRA was confirmed in blood samples from an independent set of CF patients. Also, lower DNA methylation levels at GSTM3 were associated with the GSTM3*B allele, a polymorphic 3-bp deletion that has a protective effect in cystic fibrosis. CONCLUSIONS: DNA methylation levels are altered in nasal epithelial and blood cell samples from CF patients. Analysis of CFTR and 13 lung disease modifier genes shows DNA methylation changes of small magnitude: some of them are a consequence of the disease; other changes may result in small expression variations that collectively modulate the lung disease severity.
rayyan-120368581	Antagonism of proteasome inhibitor-induced heme oxygenase-1 expression by PINK1 mutation	2017			PLoS One	1932-6203	12	8	e0183076	Sheng, Xiang-Jun and Tu, Hunag-Ju and Chien, Wei-Lin and Kang, Kai-Hsiang and Lu, Dai-Hua and Liou, Horng-Huei and Lee, Ming-Jen and Fu, Wen-Mei	["http://dx.doi.org/10.1371/journal.pone.0183076", "https://www.ncbi.nlm.nih.gov/pubmed/28806787", "https://www.ncbi.nlm.nih.gov/pmc/articles/PMC5555616", "https://dx.plos.org/10.1371/journal.pone.0183076", "http://journals.plos.org/plosone/article/file?id=10.1371/journal.pone.0183076&type=printable", "http://ovidsp.ovid.com/ovidweb.cgi?T=JS&PAGE=reference&D=emed18&NEWS=N&AN=618024898", "http://ovidsp.ovid.com/ovidweb.cgi?T=JS&PAGE=reference&D=med14&NEWS=N&AN=28806787"]		Public Library of Science (E-mail: plos@plos.org)	Pharmacological Institute, College of Medicine, National Taiwan University, Taipei, Taiwan. Department of Neurology, National Taiwan University Hospital, Taipei, Taiwan. United States	PTEN-induced putative kinase 1 (PINK1) is an integral protein in the mitochondrial membrane and maintains mitochondrial fidelity. Pathogenic mutations in PINK1 have been identified as a cause of early-onset autosomal recessive familial Parkinson's disease (PD). The ubiquitin proteasome pathway is associated with neurodegenerative diseases. In this study, we investigated whether mutations of PINK1 affects the cellular stress response following proteasome inhibition. Administration of MG132, a peptide aldehyde proteasome inhibitor, significantly increased the expression of heme oxygenase-1 (HO-1) in rat dopaminergic neurons in the substantia nigra and in the SH-SY5Y neuronal cell line. The induction of HO-1 expression by proteasome inhibition was reduced in PINK1 G309D mutant cells. MG132 increased the levels of HO-1 through the Akt, p38, and Nrf2 signaling pathways. Compared with the cells expressing WT-PINK1, the phosphorylation of Akt and p38 was lower in those cells expressing the PINK1 G309D mutant, which resulted in the inhibition of the nuclear translocation of Nrf2. Furthermore, MG132-induced neuronal death was enhanced by the PINK1 G309D mutation. In this study, we demonstrated that the G309D mutation impairs the neuroprotective function of PINK1 following proteasome inhibition, which may be related to the pathogenesis of PD.
rayyan-120368582	P66shc-mediated toxicity of high-dose Î±-tocopherol in renal proximal tubule cells	2017			J. Physiol. Biochem.	1138-7548	73	2	267-273	Reed, Dustin K and Carter, Anthony and Dixit, Mehul and Arany, Istvan	["http://link.springer.com/10.1007/s13105-017-0551-7", "http://dx.doi.org/10.1007/s13105-017-0551-7", "https://www.ncbi.nlm.nih.gov/pubmed/28155123", "http://www.springerlink.com/content/121648/", "http://ovidsp.ovid.com/ovidweb.cgi?T=JS&PAGE=reference&D=emed18&NEWS=N&AN=614340482", "https://dx.doi.org/10.1007/s13105-017-0551-7", "http://ovidsp.ovid.com/ovidweb.cgi?T=JS&PAGE=reference&D=med14&NEWS=N&AN=28155123"]		Springer Science and Business Media LLC	Department of Pediatrics, Division of Pediatric Nephrology, University of Mississippi Medical Center, 2500 N State St, Jackson, MS, 39216, USA. dreed@umc.edu.; Department of Pediatrics, Division of Pediatric Nephrology, University of Mississippi Medical Center, 2500 N State St, Jackson, MS, 39216, USA. Netherlands	Î±-Tocopherol (TOC) is a widely used supplement known for its role as an antioxidant. Previously, we have shown that TOC elicits adaptive responses by upregulating the ERK/CREB/HO-1 pathway, which depends on its concentration in cultured renal proximal tubule cells (RPTCs). This suggests that high-dose TOC (hTOC) may elicit adverse effects via inflicting oxidative stress. Since the pro-oxidant p66shc is a major mediator of oxidant injury in various models of renal toxicants, we tested the hypothesis that hTOC elicits renal toxicity through activation of p66shc and consequent oxidative stress. RPTCs (NRK52E) were treated with high-dose TOC (hTOC; 400 nM) in cells where expression or mitochondrial cytochrome c-binding of p66shc was manipulated by genetic means. Intracellular production of reactive oxygen species (ROS), mitochondrial depolarization, and cell viability was also determined. Additionally, activation of the pro-survival ERK/CREB/HO-1 signaling and the p66shc promoter was determined via reporter luciferase assays. hTOC decreased cell viability via increasing ROS-dependent mitochondrial depolarization and suppressing the pro-survival ERK/CREB/HO-1 pathway via transcriptional activation of p66shc. Conversely, either knockdown of p66shc, mutation of its mitochondrial cytochrome c-binding site, or overexpression of ERK or HO-1 ameliorated adverse effects of hTOC and restored the pro-survival signaling. The pro-oxidant p66shc plays dual role in toxicity of high-dose TOC: it provokes oxidative stress and suppresses adaptive responses.
rayyan-120368583	The role of carbon monoxide and heme oxygenase in the prevention of sickle cell disease vaso-occlusive crises	2017			Am. J. Hematol.	0361-8609	92	6	569-582	Gomperts, Edward and Belcher, John D and Otterbein, Leo E and Coates, Thomas D and Wood, John and Skolnick, Brett E and Levy, Howard and Vercellotti, Gregory M	["http://dx.doi.org/10.1002/ajh.24750", "https://www.ncbi.nlm.nih.gov/pubmed/28378932", "https://www.ncbi.nlm.nih.gov/pmc/articles/PMC5723421", "https://doi.org/10.1002/ajh.24750", "http://onlinelibrary.wiley.com/journal/10.1002/(ISSN)1096-8652", "http://ovidsp.ovid.com/ovidweb.cgi?T=JS&PAGE=reference&D=emed18&NEWS=N&AN=615896546", "http://ovidsp.ovid.com/ovidweb.cgi?T=JS&PAGE=reference&D=med14&NEWS=N&AN=28378932"]		Wiley-Liss Inc. (E-mail: info@wiley.com)	Hillhurst Biopharmaceuticals, Inc, 2029 Verdugo Blvd., #125, Montrose, CA, 91020, USA. University of Minnesota, 420 Delaware Street SE, MMC 480, Minneapolis, MN, 55455, USA. Harvard Medical School; Beth Israel Deaconess Medical Center, 3 Blackfan Circle Center for Life Sciences, #630, Boston, MA, 02115, USA. Children's Hospital Los Angeles; University of Southern California, 4650 Sunset Boulevard MS #54 Los Angeles, CA, 90027, USA. United States	Sickle Cell Disease (SCD) is a painful, lifelong hemoglobinopathy inherited as a missense point mutation in the hemoglobin (Hb) beta-globin gene. This disease has significant impact on quality of life and mortality, thus a substantial medical need exists to reduce the vaso-occlusive crises which underlie the pathophysiology of the disease. The concept that a gaseous molecule may exert biological function has been well known for over one hundred years. Carbon monoxide (CO), although studied in SCD for over 50 years, has recently emerged as a powerful cytoprotective biological response modifier capable of regulating a host of physiologic and therapeutic processes that, at low concentrations, exerts key physiological functions in various models of tissue inflammation and injury. CO is physiologically generated by the metabolism of heme by the heme oxygenase enzymes and is measurable in blood. A substantial amount of preclinical and clinical data with CO have been generated, which provide compelling support for CO as a potential therapeutic in a number of pathological conditions. Data underlying the therapeutic mechanisms of CO, including in SCD, have been generated by a plethora of in vitro and preclinical studies including multiple SCD mouse models. These data show CO to have key signaling impacts on a host of metallo-enzymes as well as key modulating genes that in sum, result in significant anti-inflammatory, anti-oxidant and anti-apoptotic effects as well as vasodilation and anti-adhesion of cells to the endothelium resulting in preservation of vascular flow. CO may also have a role as an anti-polymerization HbS agent. In addition, considerable scientific data in the non-SCD literature provide evidence for a beneficial impact of CO on cerebrovascular complications, suggesting that in SCD, CO could potentially limit these highly problematic neurologic outcomes. Research is needed and hopefully forthcoming, to carefully elucidate the safety and benefits of this potential therapy across the age spectrum of patients impacted by the host of pathophysiological complications of this devastating disease.
rayyan-120368584	Association between a heme oxygenase-2 genetic variant and risk of Parkinson's disease in Han Chinese	2017			Neurosci. Lett.	0304-3940	642		119-122	Tian, Sijia and Yang, Xinglong and Zhao, Quanzhen and Zheng, Jinhua and Huang, Hongyan and Chen, Yalan and An, Ran and Xu, Yanming	["http://dx.doi.org/10.1016/j.neulet.2017.02.008", "https://www.ncbi.nlm.nih.gov/pubmed/28179208", "https://linkinghub.elsevier.com/retrieve/pii/S0304-3940(17)30114-3", "http://www.elsevier.com/locate/neulet", "http://ovidsp.ovid.com/ovidweb.cgi?T=JS&PAGE=reference&D=emed18&NEWS=N&AN=614363431", "http://ovidsp.ovid.com/ovidweb.cgi?T=JS&PAGE=reference&D=med14&NEWS=N&AN=28179208"]		Elsevier Ireland Ltd	Department of Neurology, West China Hospital, Sichuan University, 37 Guo Xue Xiang, Chengdu, Sichuan Province, 610041, PR China. Department of Neurology, West China Hospital, Sichuan University, 37 Guo Xue Xiang, Chengdu, Sichuan Province, 610041, PR China. Electronic address: neuroxym999@163.com. Ireland	Studies have reported conflicting results about possible associations between variants in heme oxygenase (HMOX) genes and risk of Parkinson's disease (PD) in Caucasians, and little is known about these associations in Asians. We genotyped the single-nucleotide polymorphisms (SNPs) rs2071746 and rs2071747 in HMOX1 and rs1051308 in HMOX2 in 583 Han Chinese with PD and 627 healthy controls using a customized 2Ã—48-Plex SNP Scanâ„¢ kit. Frequencies of genotypes and minor alleles were similar between patients and controls for rs2071746 and rs2071747, but different for rs1051308(P=0.004, OR 1.705, 95%CI 1.191-2.442 for genotypes; P=0.009, OR 1.249, 95%CI 1.037-1.476 for alleles). Our results suggest that rs1051308 is associated with risk of developing PD in Han Chinese, and further studies involving various ethnicities are needed to validate the association.
rayyan-120368585	Gamma-tocopherol supplementation ameliorated hyper-inflammatory response during the early cutaneous wound healing in alloxan-induced diabetic mice	2017			Exp. Biol. Med.	1535-3702	242	5	505-515	Shin, Jihyun and Yang, Soo Jin and Lim, Yunsook	["http://journals.sagepub.com/doi/10.1177/1535370216683836", "http://dx.doi.org/10.1177/1535370216683836", "https://www.ncbi.nlm.nih.gov/pubmed/28211759", "https://www.ncbi.nlm.nih.gov/pmc/articles/PMC5367653", "http://www.uk.sagepub.com/journals/Journal202180", "http://ovidsp.ovid.com/ovidweb.cgi?T=JS&PAGE=reference&D=emed18&NEWS=N&AN=614465149", "https://journals.sagepub.com/doi/10.1177/1535370216683836?url_ver=Z39.88-2003&rfr_id=ori:rid:crossref.org&rfr_dat=cr_pub%3dpubmed", "http://ovidsp.ovid.com/ovidweb.cgi?T=JS&PAGE=reference&D=med14&NEWS=N&AN=28211759"]		SAGE Publications	1 Department of Food and Nutrition, Kyung Hee University, Seoul 02447, Korea.; 2 Department of Food and Nutrition, Seoul Women's University, Seoul 01797, Korea. United States	Delayed wound healing is one of the major diabetic complications. During wound healing process, the early inflammatory stage is important for better prognosis. One of antioxidant nutrient, gamma-tocopherol (GT) is considered to regulate inflammatory conditions. This study investigated the effect of GT supplementation on mechanism associated with inflammation, oxidative stress, and apoptosis during early cutaneous wound healing in diabetic mice. Diabetes was induced by alloxan injection in ICR mice. All mice were divided into three groups: non-diabetic control mice (CON), diabetic control mice (DMC), and diabetic mice supplemented with GT (GT). After two weeks of GT supplementation, excisional wounds were made by biopsy punches (4 mm). Diabetic mice showed increases in fasting blood glucose (FBG) level, hyper-inflammatory response, oxidative stress, and delayed wound closure rate compared to non-diabetic mice. However, GT supplementation reduced FBG level and accelerated wound closure rate by regulation of inflammatory response-related proteins such as nuclear factor kappa B, interleukin-1Î², tumor necrosis factor-Î±, and c-reactive protein, and oxidative stress-related markers including nuclear factor (erythroid derived 2)-like 2, NAD(P)H dehydrogenase quinone1, heme oxygenase-1, manganese superoxide dismutase, catalase and glutathione peroxidase and apoptosis-related markers such as sirtuin-1, peroxisome proliferator-activated receptor gamma coactivator 1- Î±, and p53 in diabetic mice. Taken together, GT would be a potential therapeutic to prevent diabetes-induced delayed wound healing by regulation of inflammatory response, apoptosis, and oxidative stress. Impact statement Gamma tocopherol has shown ameliorative effect on diabetic wound healing by regulation of inflammation, oxidative stress, and apoptosis demonstrated by nuclear factor kappa B, nuclear factor (erythroid derived 2)-like 2, and sirtuin-1.
rayyan-120368586	Genetic Variations in Bilirubin Metabolism Genes and Their Association with Unconjugated Hyperbilirubinemia in Adults	2017			Ann. Hum. Genet.	0003-4800	81	1	2019-11-01	Chiddarwar, Ashish S and D'Silva, Selma Z and Colah, Roshan B and Ghosh, Kanjaksha and Mukherjee, Malay B	["http://dx.doi.org/10.1111/ahg.12179", "https://www.ncbi.nlm.nih.gov/pubmed/27943244", "https://doi.org/10.1111/ahg.12179", "http://www.blackwellpublishing.com/journal.asp?ref=0003-4800", "http://ovidsp.ovid.com/ovidweb.cgi?T=JS&PAGE=reference&D=emed18&NEWS=N&AN=614087270", "http://ovidsp.ovid.com/ovidweb.cgi?T=JS&PAGE=reference&D=med14&NEWS=N&AN=27943244"]		Blackwell Publishing Ltd (E-mail: customerservices@oxonblackwellpublishing.com)	National Institute of Immunohaematology (ICMR), K.E.M Hospital Campus, Mumbai, India. United Kingdom	OBJECTIVE: The present study was undertaken to investigate the genotype and allele frequencies of the variants in the four bilirubin metabolism genes (UGT1A1, OATP2, HMOX1, and BLVRA) and their association with hyperbilirubinemia. MATERIAL AND METHODS: Genotyping of 17 genetic variants was performed in 115 adults with hyperbilirubinemia and 150 controls by PCR-RFLP, GeneScan analysis, and direct DNA sequencing. RESULTS: Genetic polymorphisms of the UGT1A1 promoter, specifically the T-3279G phenobarbital-responsive enhancer module and (TA)7 dinucleotide repeat, as well as the intron and coding region variants of the OATP2, HMOX1, and BLVRA genes, were significantly higher among the cases than the controls. Further, nearly 82% of the cases showed the presence of significantly four or more variants as compared to 37% of the controls (P < 0.0001) and the mean total serum bilirubin levels also increased according to the number of variants co-expressed. CONCLUSIONS: This study demonstrates that polymorphisms in the bilirubin metabolism genes had a significant effect on bilirubin levels and could be genetic risk factors for hyperbilirubinemia.
rayyan-120368587	Sickle cell trait is associated with controlled levels of haem and mild proinflammatory response during acute malaria infection	2017			Clin. Exp. Immunol.	0009-9104	188	2	283-292	Ademolue, T W and Amodu, O K and Awandare, G A	["http://dx.doi.org/10.1111/cei.12936", "https://www.ncbi.nlm.nih.gov/pubmed/28142190", "https://www.ncbi.nlm.nih.gov/pmc/articles/PMC5383446", "https://doi.org/10.1111/cei.12936", "http://www.blackwellpublishing.com/cei_enhanced", "http://ovidsp.ovid.com/ovidweb.cgi?T=JS&PAGE=reference&D=emed18&NEWS=N&AN=614669518", "http://ovidsp.ovid.com/ovidweb.cgi?T=JS&PAGE=reference&D=med14&NEWS=N&AN=28142190"]		Blackwell Publishing Ltd (E-mail: customerservices@oxonblackwellpublishing.com)	West African Centre for Cell Biology of Infectious Pathogens, Department of Biochemistry, Cell and Molecular Biology, College of Basic and Applied Sciences, University of Ghana, Legon, Ghana. Institute of Child Health, University of Ibadan, Nigeria. United Kingdom	The controlled induction of haemoxygenase-1 (HO-1), an enzyme that catabolizes haem, has been shown to reduce haem, preventing pathologies associated with haem toxicity. The hemoglobin genotype HbAS confers reduced susceptibility to severe complications of malaria by a mechanism that is not well understood. Using a longitudinal approach, we investigated the effect of baseline concentrations of HO-1 on the accumulation of haem during acute Plasmodium falciparum malaria in HbAS and HbAA genotypes. Plasma concentrations of haem, HO-1 and cytokines were quantified in venous blood obtained from children (9 months-5 years of age) during malaria infection, and at convalescence (baseline levels). Parasitaemia was determined during malaria infection. In patients with the HbAA genotype, there was a significant elevation in the plasma concentration of haem (P = 0.002), and a consequent increased induction of HO-1 (P < 0.001) during falciparum malaria compared with levels at convalescence. Contrary to HbAA, plasma concentration of haem did not change in the HbAS genotypical group (P = 0Â·110), and the induction of HO-1 was reduced during malaria compared with levels at convalescence (P = 0Â·006). Higher plasma levels of haem were observed in HbAS compared with HbAA at convalescence (P = 0Â·010), but this difference did not affect the levels of HO-1 within each genotype (P = 0Â·450). Relatively milder proinflammatory responses were observed in HbAS children during malaria infection compared to HbAA children. Our findings suggest that a mechanism of reduced susceptibility to severe malaria pathologies by the HbAS genotype may involve the control of haem, leading to controlled levels of HO-1 and milder proinflammatory responses during acute malaria.
rayyan-120368588	Impact of TET2 deficiency on iron metabolism in erythroblasts	2017			Exp. Hematol.	0301-472X	49		56-67.e5	Inokura, Kyoko and Fujiwara, Tohru and Saito, Kei and Iino, Tatsuya and Hatta, Shunsuke and Okitsu, Yoko and Fukuhara, Noriko and Onishi, Yasushi and Ishizawa, Kenichi and Shimoda, Kazuya and Harigae, Hideo	["http://dx.doi.org/10.1016/j.exphem.2017.01.002", "https://www.ncbi.nlm.nih.gov/pubmed/28167288", "https://linkinghub.elsevier.com/retrieve/pii/S0301-472X(17)30012-7", "http://www.elsevier.com/locate/exphem", "http://ovidsp.ovid.com/ovidweb.cgi?T=JS&PAGE=reference&D=emed18&NEWS=N&AN=614895243", "http://ovidsp.ovid.com/ovidweb.cgi?T=JS&PAGE=reference&D=med14&NEWS=N&AN=28167288"]		Elsevier Inc. (E-mail: usjcs@elsevier.com)	Department of Hematology and Rheumatology, Tohoku University Graduate School, Sendai, Japan. Department of Hematology and Rheumatology, Tohoku University Graduate School, Sendai, Japan; Department of Molecular Hematology/Oncology, Tohoku University Graduate School, Sendai, Japan. Department of Hematology and Cell Therapy, Yamagata University Faculty of Medicine, Yamagata, Japan. Division of Gastroenterology and Hematology, Department of Internal Medicine, Faculty of Medicine, Miyazaki University, Miyazaki, Japan. Department of Hematology and Rheumatology, Tohoku University Graduate School, Sendai, Japan; Department of Molecular Hematology/Oncology, Tohoku University Graduate School, Sendai, Japan. Electronic address: harigae@med.tohoku.ac.jp. United States	Sideroblastic anemia is characterized by the presence of ring sideroblasts (RSs), which are caused by iron accumulation in the mitochondria of erythroblasts and are present in both the acquired and congenital forms of the disease. However, the mechanism leading to RS formation remains elusive. Acquired sideroblastic anemia is usually observed in myelodysplastic syndrome (MDS). Because a subset of MDS harbors a somatic mutation of TET2, it may be involved in iron metabolism and/or heme biosynthesis in erythroblasts. Tet2 knockdown (Tet2trap) induced exhibited mild normocytic anemia and elevated serum ferritin levels in 4-month-old mice. Although typical RSs were not observed, increased mitochondrial ferritin (FTMT) amounts were observed in the erythroblasts of Tet2-knockdown mice. Quantitative real-time polymerase chain reaction demonstrated significant dysregulation of genes involved in iron and heme metabolism, including Hmox1, Fech, Abcb7, and Sf3b1 downregulation. After the identification of a cytosine-guanine island in the promoters of Fech, Abcb7, and Sf3b1, we evaluated DNA methylation status and found significantly higher methylation levels at the CpG sites in the erythroblasts of Tet2-knockdown mice. Furthermore, Tet2 knockdown in erythroblasts resulted in decreased heme concentration and accumulation of FTMT. Therefore, TET2 plays a role in the iron and heme metabolism in erythroblasts.
rayyan-120368589	Characteristics of the heme catabolic pathway in mild unconjugated hyperbilirubinemia and their associations with inflammation and disease prevention	2017			Sci. Rep.	2045-2322	7	1	755	MÃ¶lzer, Christine and Wallner, Marlies and Kern, Carina and Tosevska, Anela and Zadnikar, RenÃ© and Doberer, Daniel and Marculescu, Rodrig and Wagner, Karl-Heinz	["http://dx.doi.org/10.1038/s41598-017-00933-y", "https://www.ncbi.nlm.nih.gov/pubmed/28389660", "https://www.ncbi.nlm.nih.gov/pmc/articles/PMC5429724", "https://doi.org/10.1038/s41598-017-00933-y", "http://ovidsp.ovid.com/ovidweb.cgi?T=JS&PAGE=reference&D=emed18&NEWS=N&AN=623731713", "https://pubmed.ncbi.nlm.nih.gov/28389660", "http://ovidsp.ovid.com/ovidweb.cgi?T=JS&PAGE=reference&D=med14&NEWS=N&AN=28389660"]			University of Aberdeen, School of Medicine, Medical Sciences and Nutrition, Institute of Medical Sciences, Foresterhill, Ashgrove Road West, AB25 2ZD, Aberdeen, UK. christine.moelzer@univie.ac.at. University of Vienna, Faculty of Life Sciences, Department of Nutritional Sciences, AlthanstraÃŸe 14 (UZA2), 1090, Vienna, Austria. christine.moelzer@univie.ac.at. University of Applied Sciences, FH JOANNEUM, Institute of Dietetics and Nutrition, Alte PoststraÃŸe, 149, 8020, Graz, Austria. Medical University of Vienna, Center for Physiology and Pharmacology, Institute of Pharmacology, WÃ¤hringerstraÃŸe 13A, 1090, Vienna, Austria. University of Vienna, Faculty of Life Sciences, Department of Nutritional Sciences, AlthanstraÃŸe 14 (UZA2), 1090, Vienna, Austria. Department of Molecular, Cell and Developmental Biology, UCLA, 610 Charles E. Young Drive East, Los Angeles, CA, 90095, USA. Central Institute of Medical and Chemical Laboratory Diagnostics, University Clinics Innsbruck, 6020, Innsbruck, Austria. Medical University of Vienna, Department of Clinical Pharmacology, Vienna General Hospital, WÃ¤hringer GÃ¼rtel 18-20, 1090, Vienna, Austria. Medical University of Vienna, Clinical Institute of Laboratory Medicine, Vienna General Hospital, WÃ¤hringer GÃ¼rtel 18-20, 1090, Vienna, Austria. United Kingdom	Heme catabolism exerts physiological functions that impact health through depressing inflammation. Upon reactive pathway progression, as in Gilbert's Syndrome (GS; UGT1A1*28 polymorphism), aggravated health effects have been determined. Based on lower inflammation and improved metabolic health reported for GS, inter-group differences in heme catabolism were explored. Therefore, a case-control study including 120 fasted, healthy, age- and gender matched subjects with/without GS, was conducted. Genetic expressions of HMOX-1 and BLVRA were measured. Additionally participants were genotyped for those polymorphisms that are known (UGT1A1*28) or likely (HMOX-1 microsatellites) to impact bilirubinemia. Intracellular interleukins (IL-6, IL-1Î², TNFÎ±), circulatory C-reactive protein (CRP), serum amyloid A (SAA) and haptoglobin (Hpt) were analysed as inflammatory markers. To assess intracellular heme oxygenase 1 (HO-1) isolated PBMCs were used. In GS vs. C, inflammation markers were significantly decreased. This was supported by an altered heme catabolism, indirectly reflecting in elevated unconjugated bilirubin (UCB; main phenotypic feature of GS) and iron, decreased hemopexin (Hpx) and Hpt and in up-regulated biliverdin reductase (BLVRA) gene expressions. Moreover, HMOX (GT)n short alleles were non-significantly more prominent in female GS individuals. Herewith, we propose a concept to elucidate why GS individuals encounter lower inflammation, and are thus less prone to oxidative-stress mediated diseases.
rayyan-120368590	HMOX1 Promoter Microsatellite Polymorphism Is Not Associated With High Altitude Pulmonary Edema in Han Chinese	2017			Wilderness Environ. Med.	1080-6032	28	1	17-22	Cao, Xue-Feng and Ma, Lan and Ma, Shang and Xu, Jin and Ge, Ri-Li	["http://dx.doi.org/10.1016/j.wem.2016.12.003", "https://www.ncbi.nlm.nih.gov/pubmed/28257713", "https://linkinghub.elsevier.com/retrieve/pii/S1080-6032(16)30282-4", "http://ovidsp.ovid.com/ovidweb.cgi?T=JS&PAGE=reference&D=emed18&NEWS=N&AN=616858522", "http://ovidsp.ovid.com/ovidweb.cgi?T=JS&PAGE=reference&D=med14&NEWS=N&AN=28257713"]			Research Center for High Altitude Medicine, Medical College of Qinghai University, Xining, China; The Key Laboratory of High Altitude Medicine, Qinghai, China. Research Center for High Altitude Medicine, Medical College of Qinghai University, Xining, China; The Key Laboratory of High Altitude Medicine, Qinghai, China. Electronic address: geriligao@hotmail.com. United States	OBJECTIVE: To investigate the relationship between microsatellite polymorphism in the Heme oxygenase-1 (HMOX1) gene promoter and high-altitude pulmonary edema (HAPE) in Han Chinese. METHODS: Eighty-three construction workers who developed HAPE 2 to 7 days after arrival at Yushu (3800 m) in Qinghai, China, and 145 matched healthy subjects were included in this study. The amplification and labeling of the polymerase chain reaction products for capillary electrophoresis were performed to identify HMOX1 genotype frequency. The alleles were classified as short (S: <25 [GT]n repeats) and long (L: â‰¥25 [GT]n repeats) alleles. RESULTS: Patients with HAPE have significantly higher white blood cell count, heart rate, and mean pulmonary artery pressure, but lower hemoglobin and arterial oxygen saturation than healthy subjects without HAPE. The numbers of (GT)n repeats in the HMOX1 gene promoter show a bimodal distribution. However, there is no significant difference in the genotype frequency and allele frequency between patients with HAPE and healthy subjects without HAPE. Chi-square test analysis reveals that the genotype frequency of (GT)n repeats is not associated with HAPE. CONCLUSION: The microsatellite polymorphism in the HMOX1 gene promoter is not associated with HAPE in Han Chinese in Qinghai, China.	Comment in (CIN), Comment in (CIN)
rayyan-120368592	Abstracts	2017			Res. Pract. Thromb. Haemost.	2475-0379	1		1-1451	Tucunduva A. and Prezotti A.N. and Siqueira L.H. and Montalvao S.A.L. and Lorenzatto C. and Fujimoto D. and Streva A. and Thomas S. and Della-Piazza M.C. and Costa-Lima C.S. and Medina S.S. and Ozelo M.C.	["http://doi.wiley.com/10.1002/rth2.12012", "http://dx.doi.org/10.1002/rth2.12012", "http://ovidsp.ovid.com/ovidweb.cgi?T=JS&PAGE=reference&D=emed18&NEWS=N&AN=624155460", "http://ovidsp.ovid.com/ovidweb.cgi?T=JS&PAGE=reference&D=emed18&NEWS=N&AN=624155561"]		Wiley	L. Van Vulpen, University Medical Center Utrecht, Van Creveldkliniek and Dept of Rheumatology and Clin Immunology, Utrecht, Netherlands Netherlands	Background: Marked heterogeneity in joint damage exists among haemophilia patients, and potentially genetic differences affecting iron handling impact blood-induced joint damage. Iron levels are regulated by the HFE gene and heme degradation is influenced by polymorphisms in the (GT)n-repeat length in the HMOX1 gene. Aim(s): Our objective is to evaluate whether the severity of haemophilic arthropathy is associated with genetic differences in iron handling. Method(s): Patients with severe (n=211) or moderate (n=41) haemophilia A or B were included. The presence of an HFE gene mutation (C282Y and H63D) and the (GT)n-repeat length in the HMOX1 promoter region were analysed via PCR. In serum samples the iron status was assessed. Joint damage was quantified on X-rays using the Pettersson score. By linear regression analysis the association of the HFE mutation (present/absent) and HMOX1 polymorphism (long (>=25) repeat/short repeat) with the Pettersson score was assessed. Analyses were adjusted for haemophilia severity, presence of inhibitors, annual joint bleeding rate (AJBR), age at evaluation, age at entrance of the Van Creveldkliniek, and birth cohort. Result(s): 252 patients were evaluated at a median age of 44y (range 18-79y). In severe haemophilia the median AJBR and Pettersson score were higher than in moderate haemophilia (AJBR 2.3 (IQR 1.0-4.6) vs 0.5 (IQR 0.1-2.2); Pettersson 22 (IQR 5-44) vs 4 (IQR 1-13)). In 95 patients an HFE mutation was detected and their levels of iron and the transferrin saturation were significantly increased (both p< 0.05). Patients with heterozygosity for a long/short (GT)n-repeat length more frequently suffered form haemophilia A compared to homozygous patients. Neither presence of an HFE mutation, nor a long (GT)nrepeat length was associated with an increase in the Pettersson score. TABLE 1 Linear regression analysis for determinants of Pettersson score Predictor Beta 95% CI P-value Age at evaluation 0.43 0.20 - 0.65 0.000 Clotting factor activity -18.2 -23.3 - -13.0 0.000 Presence of inhibitors 7.8 2.9 - 12.7 0.002 Annualized joint bleeding rate 1.3 0.8 - 1.8 0.000 Birth cohort -8.4 -12.1 - -4.5 0.000 Age at entrance of the Van Creveldkliniek 7.6 3.5 - 11.8 0.000 HFE mutation 1.4 -2.3 - 5.2 0.446 HMOX1 polymorphism -0.9 -3.8 - 2.0 0.536 Conclusion(s): This study rejects the hypothesis that carriership of an HFE mutation or a long (GT)n-repeat is associated with an increase in haemophilic arthropathy.
rayyan-120368594	Association of HO-1 (GT)n Promoter Polymorphism and Cardiovascular Disease: A Reanalysis of the Literature	2016			Can. J. Cardiol.	0828-282X	32	2	160-168	Daenen, Kristien E L and Martens, Pieter and Bammens, Bert	["http://dx.doi.org/10.1016/j.cjca.2015.06.006", "https://www.ncbi.nlm.nih.gov/pubmed/26483091", "https://linkinghub.elsevier.com/retrieve/pii/S0828-282X(15)00442-0", "http://www.sciencedirect.com/science/journal/0828282X", "http://ovidsp.ovid.com/ovidweb.cgi?T=JS&PAGE=reference&D=emed17&NEWS=N&AN=606968212", "http://ovidsp.ovid.com/ovidweb.cgi?T=JS&PAGE=reference&D=med13&NEWS=N&AN=26483091"]		Pulsus Group Inc.	Laboratory of Nephrology, Department of Immunology and Microbiology, KU Leuven, Leuven, Belgium; Department of Nephrology, Dialysis and Renal Transplantation, University Hospitals Leuven, Leuven, Belgium. Department of Nephrology, Dialysis and Renal Transplantation, University Hospitals Leuven, Leuven, Belgium. Laboratory of Nephrology, Department of Immunology and Microbiology, KU Leuven, Leuven, Belgium; Department of Nephrology, Dialysis and Renal Transplantation, University Hospitals Leuven, Leuven, Belgium. Electronic address: bert.bammens@uzleuven.be. England	BACKGROUND: Heme-oxygenase 1 (HO-1), an inducible heme-degrading enzyme, has antiatherogenic effects through its enzymatic end products. HO-1 gene expression is modulated by a guanidine thymidine dinucleotide ([GT]n) repeat polymorphism in the promoter region. Shorter repeats with (GT)n < 25 are associated with higher inducibility and activity of HO-1. METHODS: We performed a systematic review of all literature from 1997 to 2013 on the association of the HO-1 (GT)n and cardiovascular disease (CVD). On the basis of predefined criteria (patient characteristics, genotype data format, allelic distribution, repeat length cutoff) 41 articles were selected. Patients were redistributed into 4 homogeneous subpopulations: patients with CVD (CVD group), patients without CVD (nonCVD), 'controls' with unknown cardiovascular status (unspecified) and children younger than 20 years of age (unselected). Genotype distributions (homozygous short [SS] or long [LL], and heterozygous) of the 4 patient categories were compared and odds ratios (ORs) for CVD were calculated using logistic regression analysis. RESULTS: Overall, the proportion of the SS genotype was lower in CVD compared with nonCVD and unspecified. The ORs for CVD was highest in patients carrying the LL genotype (OR LL vs SS, 1.769 [95% confidence interval, 1.594-1.963]). Furthermore, genotype distribution differed between Caucasian and Asian individuals, the latter having a much higher proportion of the SS genotype (22% vs 11%). CONCLUSIONS: This review of the available literature on the epidemiological association between the HO-1 (GT)n repeat polymorphism and CVD supports the presumed protective effects of HO-1. The second but probably even more relevant finding of our review is that racial disparities in HO-1 (GT)n repeat length distribution exist and might influence the associations of the genotype with CVD status.
rayyan-120368595	Diverse prognostic value of the GTn promoter polymorphism in squamous cell and adeno carcinoma of the oesophagus	2016			Clin. Genet.	0009-9163	90	4	343-350	Ghadban, T and Miro, J T and Trump, F and Tsui, T Y and Uzunoglu, F G and Reeh, M and Gebauer, F and Bachmann, K and Wellner, U and Kalinin, V and Pantel, K and Izbicki, J R and Vashist, Y K	["http://dx.doi.org/10.1111/cge.12765", "https://www.ncbi.nlm.nih.gov/pubmed/26916598", "https://doi.org/10.1111/cge.12765", "http://www.blackwellpublishing.com/aims.asp?ref=0009-9163?site=1", "http://ovidsp.ovid.com/ovidweb.cgi?T=JS&PAGE=reference&D=emed17&NEWS=N&AN=612316045", "http://ovidsp.ovid.com/ovidweb.cgi?T=JS&PAGE=reference&D=med13&NEWS=N&AN=26916598", "http://ovidsp.ovid.com/ovidweb.cgi?T=JS&PAGE=reference&D=emexb&NEWS=N&AN=610298662"]		Blackwell Publishing Ltd (E-mail: customerservices@oxonblackwellpublishing.com)	Department of General, Visceral and Thoracic Surgery, University Medical Center Hamburg-Eppendorf, Hamburg, Germany. Department of Surgery, University Medical College Rostock, Rostock, Germany. Clinic for Surgery, University Clinic of Schleswig-Holstein, Campus Luebeck, Luebeck, Germany. Department of Tumor Biology, University Medical Center Hamburg-Eppendorf, Hamburg, Germany. Department of General, Visceral and Thoracic Surgery, University Medical Center Hamburg-Eppendorf, Hamburg, Germany. vashist@uke.de. United Kingdom	The basal transcription of heme oxygenase-1 (HO-1) regulation is dependent upon a GT repeat germ line polymorphism (GTn) in the promoter of the HO-1 gene. We determined the prognostic value of HO-1 promoter polymorphism on the natural postoperative course of complete resected oesophageal cancer. Genomic DNA from 297 patients was amplified by polymerase chain reaction and sequenced. The results were correlated with clinicopathological parameters, disseminated tumour cells in bone marrow (DTC) and clinical outcome. Depending on short allele with <25 and long allele with â‰¥25, GTn repeats three genotypes (SS, SL and LL) were defined. A diverse role of GTn was evident in squamous cell carcinoma (SCC) and adenocarcinoma (AC). In SCC, the SS genotype presented less advanced tumours with lower rate DTC in bone marrow and relapse compared with L-allele carriers. In contrast, AC patients with the SS genotype displayed a complete opposing tumour characteristic. The disease-free (DFS) and overall survival (OS) in SCC patients was markedly reduced in LL genotypes (p < 0.001). In AC contrarily the SS genotype patients displayed the worst DFS and OS (p < 0.001). GTn is a strong prognostic factor with diverse prognostic value for recurrence and survival in AC and SCC.
rayyan-120368596	Protective role of biliverdin against bile acid-induced oxidative stress in liver cells	2016			Free Radic. Biol. Med.	0891-5849	97		466-477	Gonzalez-Sanchez, Ester and Perez, Maria J and Nytofte, Nikolaj S and Briz, Oscar and Monte, Maria J and Lozano, Elisa and Serrano, Maria A and Marin, Jose J G	["http://dx.doi.org/10.1016/j.freeradbiomed.2016.06.016", "https://www.ncbi.nlm.nih.gov/pubmed/27387768", "https://linkinghub.elsevier.com/retrieve/pii/S0891-5849(16)30303-3", "http://www.elsevier.com/locate/freeradbiomed", "http://ovidsp.ovid.com/ovidweb.cgi?T=JS&PAGE=reference&D=emed17&NEWS=N&AN=611308294", "http://ovidsp.ovid.com/ovidweb.cgi?T=JS&PAGE=reference&D=med13&NEWS=N&AN=27387768"]		Elsevier Inc. (E-mail: usjcs@elsevier.com)	Experimental Hepatology and Drug Targeting (HEVEFARM), Biomedical Research Institute of Salamanca (IBSAL), University of Salamanca, Salamanca, Spain. Electronic address: ester.glezsan@gmail.com. Experimental Hepatology and Drug Targeting (HEVEFARM), Biomedical Research Institute of Salamanca (IBSAL), University of Salamanca, Salamanca, Spain; Center for the Study of Liver and Gastrointestinal Diseases (CIBERehd), Carlos III National Health Institute, Madrid, Spain. Electronic address: mjperez@usal.es. Copenhagen University Hospital, Copenhagen, Denmark. Electronic address: nnytofte@hotmail.com. Experimental Hepatology and Drug Targeting (HEVEFARM), Biomedical Research Institute of Salamanca (IBSAL), University of Salamanca, Salamanca, Spain; Center for the Study of Liver and Gastrointestinal Diseases (CIBERehd), Carlos III National Health Institute, Madrid, Spain. Electronic address: obriz@usal.es. Experimental Hepatology and Drug Targeting (HEVEFARM), Biomedical Research Institute of Salamanca (IBSAL), University of Salamanca, Salamanca, Spain; Center for the Study of Liver and Gastrointestinal Diseases (CIBERehd), Carlos III National Health Institute, Madrid, Spain. Electronic address: mjmonte@usal.es. Experimental Hepatology and Drug Targeting (HEVEFARM), Biomedical Research Institute of Salamanca (IBSAL), University of Salamanca, Salamanca, Spain; Center for the Study of Liver and Gastrointestinal Diseases (CIBERehd), Carlos III National Health Institute, Madrid, Spain. Electronic address: elisa_biologia@usal.es. Experimental Hepatology and Drug Targeting (HEVEFARM), Biomedical Research Institute of Salamanca (IBSAL), University of Salamanca, Salamanca, Spain; Center for the Study of Liver and Gastrointestinal Diseases (CIBERehd), Carlos III National Health Institute, Madrid, Spain. Electronic address: maserrano@usal.es. Experimental Hepatology and Drug Targeting (HEVEFARM), Biomedical Research Institute of Salamanca (IBSAL), University of Salamanca, Salamanca, Spain; Center for the Study of Liver and Gastrointestinal Diseases (CIBERehd), Carlos III National Health Institute, Madrid, Spain. Electronic address: jjgmarin@usal.es. United States	The accumulation of bile acids affects mitochondria causing oxidative stress. Antioxidant defense is accepted to include biotransformation of biliverdin (BV) into bilirubin (BR) through BV reductase Î± (BVRÎ±). The mutation (c.214C>A) in BLVRA results in a non-functional enzyme (mutBVRÎ±). Consequently, homozygous carriers suffering from cholestasis develop green jaundice. Whether BVRÎ± deficiency reduces BV-dependent protection against bile acids is a relevant question because a screening of the mut-BLVRA allele (a) in 311 individuals in Greenland revealed that this SNP was relatively frequent in the Inuit population studied (1% a/a and 4.5% A/a). In three human liver cell lines an inverse correlation between BVRÎ± expression (HepG2>Alexander>HuH-7) and basal reactive oxygen species (ROS) levels was found, however the ability of BV to reduce oxidative stress and cell death induced by deoxycholic acid (DCA) or potassium dichromate (PDC) was similar in these cells. The transduction of BVRÎ± or mutBVRÎ± in human placenta JAr cells with negligible BVRÎ± expression or the silencing of endogenous BVRÎ± expression in liver cells had no effect on DCA-induced oxidative stress and cell death or BV-mediated cytoprotection. DCA stimulated both superoxide anion and hydrogen peroxide production, whereas BV only inhibited the latter. DCA and other dihydroxy-bile acids, but not PDC, induced up-regulation of both BVRÎ± and heme oxygenase-1 (HO-1) in liver cells through a FXR independent and BV insensitive mechanism. In conclusion, BV exerts direct and BVRÎ±-independent antioxidant and cytoprotective effects, whereas bile acid accumulation in cholestasis stimulates the expression of enzymes favoring the heme biotransformation into BV and BR.
rayyan-120368597	Heme oxygenase 1 protects ethanol-administered liver tissue in Aldh2 knockout mice	2016			Alcohol	0741-8329	52		49-54	Matsumoto, Akiko and Thompson, David and Chen, Ying and Vasiliou, Vasilis and Kawamoto, Toshihiro and Ichiba, Masayoshi	["http://dx.doi.org/10.1016/j.alcohol.2016.02.004", "https://www.ncbi.nlm.nih.gov/pubmed/27139237", "https://linkinghub.elsevier.com/retrieve/pii/S0741-8329(15)30090-2", "http://www.elsevier.com/locate/alcohol", "http://ovidsp.ovid.com/ovidweb.cgi?T=JS&PAGE=reference&D=emed17&NEWS=N&AN=609398041", "http://ovidsp.ovid.com/ovidweb.cgi?T=JS&PAGE=reference&D=med13&NEWS=N&AN=27139237"]		Elsevier Inc. (E-mail: usjcs@elsevier.com)	Department of Social Medicine, Saga University School of Medicine, 5-1-1 Nabeshima, Saga 849-8501, Japan. Electronic address: matsumoa@cc.saga-u.ac.jp. Department of Clinical Pharmacy, University of Colorado School of Pharmacy, 12850 E. Montview Blvd., Aurora, CO 80045, USA. Department of Pharmaceutical Sciences, University of Colorado School of Pharmacy, Aurora, CO 80045, USA. Department of Environmental Health, University of Occupational and Environmental Health, 1-1 Iseigaoka, Yahatanishi, Kitakyushu, Fukuoka 807-0804, Japan. Department of Social Medicine, Saga University School of Medicine, 5-1-1 Nabeshima, Saga 849-8501, Japan. United States	A genetic polymorphism of the aldehyde dehydrogenase 2 (â€‹ALDH2) gene, ALDH2*2, encodes an enzymatically defective ALDH2 protein. Recent epidemiological studies suggest that possessing ALDH2*2 is a protective factor for liver tissue in healthy individuals, although these studies lack a mechanistic explanation. Our animal studies have shown the same trend: levels of serum alanine transaminase (ALT), hepatic malondialdehyde (MDA), and hepatic tumor necrosis factor alpha (TNF-Î±) were lower in Aldh2 knockout (Aldh2(-/-)) mice than in wild-type (Aldh2(+/+)) mice after ethanol administration. To propose a mechanistic hypothesis, residual liver specimens from the previous experiment were analyzed. An anti-oxidative protein, heme oxygenase 1 (HO-1), and an oxidative stress-producing protein, cytochrome P450 2E1 (CYP2E1), were detected at higher levels in Aldh2(-/-) mice than in Aldh2(+/+) mice, regardless of ethanol treatment. Other oxidative stress-related proteins and inflammatory cytokines did not show such a significant difference. To conclude, we propose a protective role of HO-1 in individuals with Aâ€‹LDH2*2. Our continued studies support the epidemiological finding that possession of ALDH2*2 is a protective factor in the liver of the healthy individual.
rayyan-120368598	Directly interact with Keap1 and LPS is involved in the anti-inflammatory mechanisms of (-)-epicatechin-3-gallate in LPS-induced macrophages and endotoxemia	2016			Free Radic. Biol. Med.	0891-5849	94		2016-01-01	Chiou, Yi-Shiou and Huang, Qingrong and Ho, Chi-Tang and Wang, Ying-Jan and Pan, Min-Hsiung	["http://dx.doi.org/10.1016/j.freeradbiomed.2016.02.010", "https://www.ncbi.nlm.nih.gov/pubmed/26878775", "https://linkinghub.elsevier.com/retrieve/pii/S0891-5849(16)00053-8", "http://www.elsevier.com/locate/freeradbiomed", "http://ovidsp.ovid.com/ovidweb.cgi?T=JS&PAGE=reference&D=emed17&NEWS=N&AN=608452371", "http://ovidsp.ovid.com/ovidweb.cgi?T=JS&PAGE=reference&D=med13&NEWS=N&AN=26878775"]		Elsevier Inc. (E-mail: usjcs@elsevier.com)	Department of Environmental and Occupational Health, National Cheng Kung University Medical College, Tainan 704, Taiwan; Institute of Food Science and Technology, National Taiwan University, No.1, Section 4, Roosevelt Road, Taipei 10617, Taiwan. Department of Food Science, Rutgers University, New Brunswick, NJ 08901-8520, USA. Department of Environmental and Occupational Health, National Cheng Kung University Medical College, Tainan 704, Taiwan; Department of Biomedical Informatics, Asia University, Taichung 413, Taiwan. Electronic address: yjwang@mail.ncku.edu.tw. Institute of Food Science and Technology, National Taiwan University, No.1, Section 4, Roosevelt Road, Taipei 10617, Taiwan; Department of Medical Research, China Medical University Hospital, China Medical University, Taichung 40402, Taiwan; Department of Health and Nutrition Biotechnology, Asia University, Taichung 413, Taiwan. Electronic address: mhpan@ntu.edu.tw. United States	Disruption of the Kelch-like ECH-associated protein 1 (Keap1)-Nuclear factor erythroid-derived factor 2-related factor 2 (Nrf2) interaction has emerged as a promising strategy to reduce oxidative stress-induced inflammation. However, its roles in regulating downstream events, including the cross talk between Nrf2 and nuclear factor-kappa B (NF-ÎºB), are not well defined. The objective of this study was to elucidate the mechanistic connection between Keap1-Nrf2 signaling and the transcription factor NF-ÎºB and to investigate the function of (-)-epicatechin-3-gallate (ECG) in the repression of multiple inflammatory mediators. ECG attenuated lipopolysaccharide (LPS)-induced inflammatory mediator expression and intracellular reactive oxygen species (ROS) generation through the induction of Nrf2/antioxidant response element (ARE)-driven glutathione (GSH) and hemeoxygenase-1 (HO-1) levels, interference with NF-ÎºB and Nfr2/ARE transcriptional activities, and suppression of the MAPKs (JNK1/2 and p38) and PI3K/Akt signaling pathways. Importantly, anti-inflammatory effects of ECG partly require activation of ERK1/2 signaling to mediate HO-1 expression and Nrf2/ARE signaling activation. Furthermore, ECG may directly interact intracellularly with the Kelch repeat domains of Keap1 and bind to extracellular LPS, thereby promoting the nuclear accumulation of the Nrf2 protein and blockading the activation of LPS-induced downstream target signaling pathways. Consistent with in vitro studies, ECG attenuates pathological syndromes of LPS-induced sepsis and systemic inflammation. Our results identified ECG as a novel Keap1-Nrf2 interaction disruptor and LPS-induced TLR4 activation inhibitor, thereby providing an innovative strategy to prevent or treat immune, oxidative stress and inflammatory-related diseases.
rayyan-120368599	Heme oxygenase-1 gene promoter polymorphisms are associated with coronary heart disease and restenosis after percutaneous coronary intervention: a meta-analysis	2016			Oncotarget	1949-2553	7	50	83437-83450	Zhang, Ming-Ming and Zheng, Ying-Ying and Gao, Ying and Zhang, Jing-Zhan and Liu, Fen and Yang, Yi-Ning and Li, Xiao-Mei and Ma, Yi-Tong and Xie, Xiang	["http://dx.doi.org/10.18632/oncotarget.13118", "https://www.ncbi.nlm.nih.gov/pubmed/27825138", "https://www.ncbi.nlm.nih.gov/pmc/articles/PMC5347780", "https://www.oncotarget.com/lookup/doi/10.18632/oncotarget.13118", "http://www.impactjournals.com/oncotarget/index.php?journal=oncotarget&page=article&op=download&path%5B%5D=13118&path%5B%5D=41579", "http://ovidsp.ovid.com/ovidweb.cgi?T=JS&PAGE=reference&D=emed17&NEWS=N&AN=613688206", "https://pubmed.ncbi.nlm.nih.gov/27825138", "http://ovidsp.ovid.com/ovidweb.cgi?T=JS&PAGE=reference&D=med13&NEWS=N&AN=27825138"]		Impact Journals LLC (E-mail: editors@impactaging.com)	Department of Cardiology, Luoyang Central Hospital Affiliated to Zhengzhou University, Luoyang 471000, China. Heart Center, First Affiliated Hospital of Xinjiang Medical University, Urumqi, Xinjiang 830011, China. Department of Cadre ward, First Affiliated Hospital of Xinjiang Medical University, Urumqi, Xinjiang 830011, China. United States	Numerous published studies have suggested that there is association between heme oxygenase-1 (HO-1) gene polymorphisms and coronary heart disease (CHD) or restenosis (RS) after percutaneous coronary intervention (PCI). This study aimed to clarify this association using a meta-analysis method. We used a systematic search for studies on the association of HO-1gene polymorphisms with CHD or RS in PubMed, Web of Science, the Cochrane Library, Wanfang Data and CNKI (China National Knowledge Infrastructure). We used Stata 12.0 software to perform the meta-analyses. Twenty-three studies, involving 12,130 patients with CHD or RS and 14,181 controls, were included. A statistically significant association between the HO-1(GT)n repeat length polymorphism and CHD was observed under allelic (odds ratio (OR) = 0.929, 95% confidence interval (CI) = 0.881-0.978, p= 0.005), recessive (OR = 0.858, 95%CI = 0.780-0.945, p= 0.002), and co-dominant (OR = 0.843, 95%CI = 0.754-0.942, p= 0.003) models. Moreover, we also found a statistically significant association between the HO-1(GT)n repeat length polymorphism and RS under allelic (OR = 0.718, 95%CI = 0.541-0.953, p= 0.022) and co-dominant (OR = 0.522, 95%CI = 0.306-0.889, p=0.017) models. We found a significant association of the HO-1T(-413)A single-nucleotide polymorphism (SNP) with CHD under allelic (OR = 0.915, 95%CI = 0.842-0.995, p= 0.038), recessive (OR = 0.869, 95%CI = 0.760-0.994, p= 0.041), and co-dominant (OR = 0.792, 95%CI = 0.663-0.946, p=0.010) models. Our study indicates that both the HO-1(GT)n repeat length polymorphism and the T(-413)A SNP are associated with decreased risk of CHD. The (GT)n repeat length polymorphism was associated with RS following PCI.
rayyan-120368600	Risk assessment of gene variants for neonatal hyperbilirubinemia in Taiwan	2016			BMC Pediatr.	1471-2431	16	1	144	Weng, Yi-Hao and Chiu, Ya-Wen and Cheng, Shao-Wen and Yang, Chun-Yuh	["http://dx.doi.org/10.1186/s12887-016-0685-8", "https://www.ncbi.nlm.nih.gov/pubmed/27557546", "https://www.ncbi.nlm.nih.gov/pmc/articles/PMC4997681", "https://bmcpediatr.biomedcentral.com/articles/10.1186/s12887-016-0685-8", "http://www.biomedcentral.com/bmcpediatr/", "http://ovidsp.ovid.com/ovidweb.cgi?T=JS&PAGE=reference&D=emed17&NEWS=N&AN=613954475", "http://ovidsp.ovid.com/ovidweb.cgi?T=JS&PAGE=reference&D=med13&NEWS=N&AN=27557546"]		BioMed Central Ltd. (E-mail: info@biomedcentral.com)	Division of Neonatology, Department of Pediatrics, Chang Gung Memorial Hospital, Chang Gung University College of Medicine, 199 Dunhua North Road, Taipei, 105, Taiwan. yihaoweng@adm.cgmh.org.tw. Master Program in Global Health and Development, College of Public Health and Nutrition, Taipei Medical University, Taipei, Taiwan. Division of Neonatology, Department of Pediatrics, Chang Gung Memorial Hospital, Chang Gung University College of Medicine, 199 Dunhua North Road, Taipei, 105, Taiwan. Department of Public Health, Kaohsiung Medical University, Kaohsiung, Taiwan. United Kingdom	BACKGROUND: Hyperbilirubinemia is a common disorder during neonatal period in Taiwan. Gene variants may play an important role in the development of neonatal hyperbilirubinemia. The current study investigated the association between neonatal hyperbilirubinemia and common gene variants involving the production and metabolism of bilirubin. METHODS: This prospective study enrolled 444 healthy infants born in the Chang Gung Memorial Hospital at Taipei from 2013-2015. Hyperbilirubinemia was defined as a total bilirubin â‰¥ 15 mg/dL. A log-binomial model was used to assess the risk of gene variants. RESULTS: The most common genetic variant was short heme oxygenase (HO)-1 promoter GT-allele (<24 repeats) (39.4 %), followed by GA at nt388 in hepatic solute carrier organic anion transporter 1B1 (SLCO1B1) (31.1 %), GA at nt211 in UDP-glucuronosyltransferase 1A1 (UGT1A1) (29.3 %), ABO incompatibility (16.2 %), alpha thalassemia (5.0 %), and G6PD deficiency (3.2 %). The log-binomial analysis demonstrated greater risks of hyperbilirubinemia in infants with GA at nt211 in UGT1A1 (RR = 1.548; 95 % CI = 1.096-2.187), short HO-1 promoter GT-repeat (RR = 2.185; 95 % CI = 1.527-3.125), and G6PD deficiency (RR = 1.985; 95 % CI = 1.010-3.901). The other gene variants - including blood type, alpha thalassemia, and SLCO1B1 - carried no significant risk. CONCLUSIONS: G6PD deficiency, short HO-1 promoter GT-repeat and GA at nt211 in UGT1A1 are risk factors of neonatal hyperbilirubinemia. The data provide clinical evidence to explain the high incidence of neonatal hyperbilirubinemia in Taiwan.
rayyan-120368601	GT-repeat length polymorphism in heme oxygenase-1 promoter determines the effect of cilostazol on vascular smooth muscle cells	2016			Int. J. Cardiol.	0167-5273	222		407-415	Chen, Wei-Jan and Chen, Ying-Hwa and Lai, Ying-Ju and Hsu, Yu-Juei and Yeh, Yung-Hsin and Tsai, Chien-Sung and Lin, Chih-Yuan	["http://dx.doi.org/10.1016/j.ijcard.2016.07.234", "https://www.ncbi.nlm.nih.gov/pubmed/27505325", "https://linkinghub.elsevier.com/retrieve/pii/S0167-5273(16)31630-8", "http://www.elsevier.com/locate/ijcard", "http://ovidsp.ovid.com/ovidweb.cgi?T=JS&PAGE=reference&D=emed17&NEWS=N&AN=611546119", "http://ovidsp.ovid.com/ovidweb.cgi?T=JS&PAGE=reference&D=med13&NEWS=N&AN=27505325"]		Elsevier Ireland Ltd	Division of Cardiology, Department of Internal Medicine, Chang Gung Memorial Hospital, Chang Gung University College of Medicine, Tao-Yuan, Taiwan. Electronic address: wjchen@adm.cgmh.org.tw. Division of Cardiology, Department of Internal Medicine, Taipei Veterans General Hospital, National Yang-Ming University College of Medicine, Taipei, Taiwan. Department of Respiratory Therapy, Chang Gung University, Tao-Yuan, Taiwan. Division of Nephrology, Department of Internal Medicine, Tri-Service General Hospital, National Defense Medical Center, Taipei, Taiwan. Division of Cardiology, Department of Internal Medicine, Chang Gung Memorial Hospital, Chang Gung University College of Medicine, Tao-Yuan, Taiwan. Division of Cardiovascular Surgery, Department of Surgery, Tri-Service General Hospital, National Defense Medical Center, Taipei, Taiwan. Netherlands	BACKGROUND: Cilostazol, a potent type 3 phosphodiesterase inhibitor, is found to reduce neointimal formation by inhibiting vascular smooth muscle cell (VSMC) proliferation. The aim of this study is to investigate whether the inhibitory effect of cilostazol on VSMC proliferation is operated via heme oxygenase-1 (HO-1). METHODS AND RESULTS: In rat carotid arteries, cilostazol up-regulated HO-1 in the neointima of balloon-injured arteries. Treatment of human VSMCs with cilostazol enhanced the expression of HO-1, which was mainly regulated at the transcriptional level. Small interfering RNA knock-down of HO-1 attenuated the inhibitory effect of cilostazol on VSMC proliferation, suggesting the critical role of HO-1 in cilostazol effect. The transcriptional responsiveness of HO-1 to cilostazol was inversely correlated with the length of GT-repeat in human HO-1 promoter. Deletion and mutational analysis of HO-1 promoter along with chromatin immunoprecipitation showed that cyclic AMP response element (CRE)-binding protein (CREB) participated in cilostazol-induced HO-1 transcription. Furthermore, cilostazol triggered a linkage between the CRE and GT-repeat regions in the HO-1 promoter. The promoting effect of cilostazol on HO-1 expression, proliferation inhibition, and chromatin conformation in the HO-1 promoter was greater in VSMCs from subjects with shorter GT-repeat alleles than those with longer alleles. CONCLUSIONS: Cilostazol inhibits VSMC proliferation involving an association between CREB and HO-1. The length polymorphism of GT-repeat in human HO-1 promoter determines the effect of cilostazol.
rayyan-120368602	NFE2L2 variations reduce antioxidant response in patients with Parkinson disease	2016			Oncotarget	1949-2553	7	10	10756-10764	Gui, Yaxing and Zhang, Lishan and Lv, Wen and Zhang, Wenming and Zhao, Jinjia and Hu, Xingyue	["http://dx.doi.org/10.18632/oncotarget.7353", "https://www.ncbi.nlm.nih.gov/pubmed/26887053", "https://www.ncbi.nlm.nih.gov/pmc/articles/PMC4905436", "https://www.oncotarget.com/lookup/doi/10.18632/oncotarget.7353", "http://www.impactjournals.com/oncotarget/index.php?journal=oncotarget&page=article&op=download&path%5B%5D=7353&path%5B%5D=21054", "http://ovidsp.ovid.com/ovidweb.cgi?T=JS&PAGE=reference&D=emed17&NEWS=N&AN=609436319", "http://ovidsp.ovid.com/ovidweb.cgi?T=JS&PAGE=reference&D=med13&NEWS=N&AN=26887053"]		Impact Journals LLC (E-mail: editors@impactaging.com)	Department of Neurology, Sir Run Run Shaw Hospital, Affiliated with School of Medicine, Zhejiang University, Hangzhou, Zhejiang, China. United States	Oxidative stress has been recognized as a risk factor of Parkinson's disease (PD) development. We hypothesized that decreased function of the nuclear factor (erythroid-derived 2)-like 2 (NFE2L2)-antioxidant response element (ARE) pathway might predispose to Parkinsonism. A case-control study was performed between NFE2L2 Single Nucleotide Polymorphism (SNP) and PD in a cohort of 765 unrelated patients with diagnosis of PD and 489 matched normal individuals. We found that c.351T>A, D117E (P = 0.003, OR = 2.8) and c.351T>A, D117E (P = 0.012, OR = 1.9) were significantly associated with PD. The risk allele of both polymorphisms showed a high frequency in our PD sample (c.351A: 19.7% and c.423T: 7.8%). The association between both c.351T>A and c.423G>T and PD was further confirmed in an independent case-control cohort consisting of 210 individuals with PD and 148 normal controls. We further found that over expression of D117E and Q141H variants of NFE2L2 reduced target genes expression of Glutathione S-transferase Pi 1 (GSTP1), Glutathione S-transferase Mu 1 (GSTM1), and Heme oxygenase 1 (HO-1) genes. NFE2L2 D117E and Q141H impaired activation of ARE-driven transcriptional activity. Our findings indicate that NFE2L2 may play an important role in the pathogenesis of PD in Chinese populations.
rayyan-120368603	Curcumin alleviated the toxic reaction of Rhizoma Paridis saponins in a 45-day subchronic toxicological assessment of rats	2016			Environ. Toxicol.	1520-4081	31	12	1935-1943	Man, Shuli and Li, Jing and Liu, Jing and Chai, Hongyan and Liu, Zhen and Wang, Jiaming and Gao, Wenyuan	["http://dx.doi.org/10.1002/tox.22194", "https://www.ncbi.nlm.nih.gov/pubmed/26390842", "https://doi.org/10.1002/tox.22194", "http://onlinelibrary.wiley.com/journal/10.1002/(ISSN)1522-7278", "http://ovidsp.ovid.com/ovidweb.cgi?T=JS&PAGE=reference&D=emed17&NEWS=N&AN=606646890", "http://ovidsp.ovid.com/ovidweb.cgi?T=JS&PAGE=reference&D=med13&NEWS=N&AN=26390842"]		John Wiley and Sons Inc. (P.O.Box 18667, Newark NJ 07191-8667, United States)	Key Laboratory of Industrial Microbiology, Ministry of Education, College of Biotechnology, Tianjin University of Science and Technology, Tianjin, 300457, China. Tianjin Key Laboratory of Industry Microbiology, College of Biotechnology, Tianjin University of Science and Technology, Tianjin, 300457, China. Tianjin Key Laboratory for Modern Drug Delivery and High Efficiency, School of Pharmaceutical Science and Technology, Tianjin University, Tianjin, 300072, China. United States	Rhizoma Paridis saponins (RPS), as steroid saponins, are the main components in Paris polyphylla. Curcumin (diferuloylmethane) is the most important component in the spice turmeric. In our previous research, RPS exhibited side effects such as nausea, vomiting, diarrhea, and so forth. Combination with curcumin not only alleviated the toxicity and gastric stimulus induced by RPS, but also improved the quality life of mice bearing tumor cells and enhanced their anticancer effect. This study evaluated subchronic toxicity of 45th dietary of RPS and curcumin on histopathology, biochemistry, and antioxidant index. As a result, RPS-treatment caused a slight liver injury (the elevation of serum AST, alkaline phosphatase (AKP), alanine transaminase (ALT), and gamma glutamyl transpeptidase (Î³-GT), histopathological changes in liver section), oxidative stress (the enhancement of reactive oxygen species (ROS), malondialdehyde (MDA), and 8-hydroxy-2-deoxyguanosine (8-OHdG), separation of thioredoxin (Trx) and thioredoxin-interacting protein (TXNIP), but enhancement of heme oxygenase-1 (HO-1), glutathione S-transferase (GST), and nuclear factor-regulated factor 2 (Nrf2)), and inflammation (up-regulation of cyclooxygenase-2 (COX-2), interleukin-1Î² (IL-1Î²), and nuclear factor kappaB (NF-ÎºB)). However, these changes were alleviated through co-treatment with curcumin. In conclusion, our work provided useful data for further research and new drug exploration of RPS and curcumin. Â© 2015 Wiley Periodicals, Inc. Environ Toxicol 31: 1935-1943, 2016.
rayyan-120368604	Short repeats in the heme oxygenase 1 gene promoter is associated with increased levels of inflammation, ferritin and higher risk of type-2 diabetes mellitus	2016			J. Trace Elem. Med. Biol.	0946-672X	37		25-30	Andrews, MÃ³nica and Leiva, Elba and Arredondo-OlguÃ­n, Miguel	["http://dx.doi.org/10.1016/j.jtemb.2016.06.001", "https://www.ncbi.nlm.nih.gov/pubmed/27473828", "https://linkinghub.elsevier.com/retrieve/pii/S0946-672X(16)30092-X", "http://www.urbanfischer.de/journals/jtraceelm/trace.htm", "http://ovidsp.ovid.com/ovidweb.cgi?T=JS&PAGE=reference&D=emed17&NEWS=N&AN=610824246", "http://ovidsp.ovid.com/ovidweb.cgi?T=JS&PAGE=reference&D=med13&NEWS=N&AN=27473828"]		Elsevier GmbH (E-mail: info@urbanfischer.de)	Micronutrient Laboratory, Institute of Nutrition and Food Technology (INTA), University of Chile, El LÃ­bano 5524, Macul, Santiago, Chile. Interdisciplinary Excellence Research Program on Healthy Aging (PIEI-ES), Faculty of Health Science, University of Talca, Talca, Chile. Micronutrient Laboratory, Institute of Nutrition and Food Technology (INTA), University of Chile, El LÃ­bano 5524, Macul, Santiago, Chile. Electronic address: marredon@inta.uchile.cl. Germany	OBJECTIVE: We evaluated the relationship between the HO1 genotype, ferritin levels and the risk of type-2 diabetes and inflammation. RESEARCH METHODS: Eight hundred thirty-five individuals were evaluated and classified according to their nutritional status and the presence of type-2 diabetes: 153 overweight (OW); 62 obese (OB); 55 type-2 diabetes mellitus (DM); 202 OWDM; 239 OBDM and 124 controls (C). We studied biochemical (glycemia, insulin, lipid profile, liver enzyme, creatinine, hsCRP), hematological (hemoglobin, free erythrocyte protoporphyrin, transferrin receptor and serum Fe and ferritin) and oxidative stress (SOD, GHS and TBARS) parameters. We determined heme oxygenase activity and the (GT)n polymorphism in its gene promoter. RESULTS: Individuals with diabetes, independent of nutritional status, showed high levels of ferritin and HO activity compared to control subjects. Allelic frequency was not different between the groups (Chi(2), NS) however, genotypes were different (Chi(2), P<0.001). The SS (short-short) genotype was higher in all DM individuals compared to controls and MM was higher in controls. SM (short-medium) genotype was an independent risk factor for DM in logistic regression analysis. We observed high risk for type-2 diabetes mellitus in the presence of SM genotype and high levels of ferritin (OR adjusted: 2.7; 1.9-3.6; p<0.001; compared to control group). It was also significantly related to inflammation. CONCLUSION: The SM genotype in HO1 gene promoter and ferritin levels were associated with higher risk for type-2 diabetes and for having a higher marker of inflammation, which is the main risk factor for the development of chronic diseases.
rayyan-120368605	Association of Nuclear Factor-Erythroid 2-Related Factor 2, Thioredoxin Interacting Protein, and Heme Oxygenase-1 Gene Polymorphisms with Diabetes and Obesity in Mexican Patients	2016			Oxid. Med. Cell. Longev.	1942-0900	2016		7367641	JimÃ©nez-Osorio, AngÃ©lica SaraÃ­ and GonzÃ¡lez-Reyes, Susana and GarcÃ­a-NiÃ±o, Wylly RamsÃ©s and Moreno-MacÃ­as, Hortensia and RodrÃ­guez-Arellano, Martha Eunice and Vargas-AlarcÃ³n, Gilberto and ZÃºÃ±iga, JoaquÃ­n and Barquera, Rodrigo and Pedraza-Chaverri, JosÃ©	["http://dx.doi.org/10.1155/2016/7367641", "https://www.ncbi.nlm.nih.gov/pubmed/27274779", "https://www.ncbi.nlm.nih.gov/pmc/articles/PMC4870374", "https://doi.org/10.1155/2016/7367641", "http://www.hindawi.com/journals/oximed/", "http://ovidsp.ovid.com/ovidweb.cgi?T=JS&PAGE=reference&D=emed17&NEWS=N&AN=610515947", "http://ovidsp.ovid.com/ovidweb.cgi?T=JS&PAGE=reference&D=med13&NEWS=N&AN=27274779"]		Hindawi Limited (410 Park Avenue, 15th Floor, 287 pmb, New York NY 10022, United States)	Department of Biology, National Autonomous University of Mexico (UNAM), 04510 Mexico City DF, Mexico. Economy Department, Autonomous Metropolitan University-Iztapalapa, 09340 Mexico City, DF, Mexico. Research Department, Regional Hospital "Lic. Adolfo LÃ³pez Mateos", ISSSTE, 01030 Mexico City, DF, Mexico. Molecular Biology Department, National Institute of Cardiology "Ignacio ChÃ¡vez", 14080 Mexico City, DF, Mexico. Department of Immunology, National Institute of Respiratory Diseases "Ismael CosÃ­o Villegas", 14080 Mexico City, DF, Mexico. Molecular Genetics Laboratory, National School of Anthropology and History, 14030 Mexico City, DF, Mexico. United States	UNLABELLED: The nuclear factor-erythroid 2- (NF-E2-) related factor 2 (Nrf2) is abated and its ability to reduce oxidative stress is impaired in type 2 diabetes and obesity. Thus, the aim of this study was to explore if polymorphisms in Nrf2 and target genes are associated with diabetes and obesity in Mexican mestizo subjects. The rs1800566 of NAD(P)H: quinone oxidoreductase 1 (NQO1) gene, rs7211 of thioredoxin interacting protein (TXNIP) gene, rs2071749 of heme oxygenase-1 (HMOX1) gene, and the rs6721961 and the rs2364723 from Nrf2 gene were genotyped in 627 diabetic subjects and 1020 controls. The results showed that the rs7211 polymorphism is a protective factor against obesity in nondiabetic subjects (CC + CT versus TT, OR = 0.40, P = 0.005) and in women (CC versus CT + TT, OR = 0.7, P = 0.016). TT carriers had lower high-density lipoprotein cholesterol levels and lower body mass index. The rs2071749 was positively associated with obesity (AA versus AG + GG, OR = 1.25, P = 0.026). Finally, the rs6721961 was negatively associated with diabetes in men (CC versus CA + AA, OR = 0.62, P = 0.003). AA carriers showed lower glucose concentrations. No association was found for rs1800566 and rs2364723 polymorphisms. In conclusion, the presence of Nrf2 and related genes polymorphisms are associated with diabetes and obesity in Mexican patients.	Erratum in (EIN)
rayyan-120368606	Enhancement of DEN-induced liver tumorigenesis in heme oxygenase-1 G143H mutant transgenic mice	2016			Biochem. Biophys. Res. Commun.	0006-291X	481	1	169-175	Jin, Jianfeng and Wang, Dayong and Xiao, Haifeng and Wei, Huiyan and Matunda, Cedric and Zhang, He and Li, Xin and Wang, Chuxuan and Zou, Chaoxia and Gao, Xu and Zhao, Weiming and Li, Qiang	["http://dx.doi.org/10.1016/j.bbrc.2016.10.148", "https://www.ncbi.nlm.nih.gov/pubmed/27810363", "https://linkinghub.elsevier.com/retrieve/pii/S0006-291X(16)31843-5", "http://www.sciencedirect.com/science/journal/0006291X", "http://ovidsp.ovid.com/ovidweb.cgi?T=JS&PAGE=reference&D=emed17&NEWS=N&AN=613497881", "http://ovidsp.ovid.com/ovidweb.cgi?T=JS&PAGE=reference&D=med13&NEWS=N&AN=27810363"]		Elsevier B.V. (E-mail: apjcs@harcourt.com)	Department of Biochemistry and Molecular Biology, Harbin Medical University, Harbin, China. Department of Respiratory Medical Oncology, The Affiliated Tumor Hospital of Harbin Medical University, Harbin, China. Translational Medicine Research and Cooperation Center of Northern China, Heilongjiang Academy of Medicine Sciences, Harbin, China. Department of Biochemistry and Molecular Biology, Harbin Medical University, Harbin, China; Translational Medicine Research and Cooperation Center of Northern China, Heilongjiang Academy of Medicine Sciences, Harbin, China. Department of Biochemistry and Molecular Biology, Harbin Medical University, Harbin, China. Electronic address: zhaowm@ems.hrbmu.edu.cn. Department of Biochemistry and Molecular Biology, Harbin Medical University, Harbin, China; Department of General Surgery, The Second Affiliated Hospital of Harbin Medical University, Harbin, China. Electronic address: lq_79224@163.com. United States	Heme oxygenase (HO) is the rate-limiting enzyme in heme metabolism. HO-1 exhibits anti-oxidative and anti-inflammatory function via the actions of its metabolite, respectively. A growing body of evidence demonstrates that HO-1 is implicated in the pathogenesis and progression of several types of cancer. However, whether HO-1 takes part in healthy-premalignant-malignant transformation is still undefined. In this study, we took advantage of transgenic mice which over-expressed HO-1 dominant negative mutant (HO-1 G143H) and observed its susceptibility to DEN-induced hepatocarcinogenesis. Our results indicate that HO-1 G143H mutant accelerates the progression of tumorigenesis and tumor growth. The mechanism is closely related to enhancement of ROS production which induce more hepatocytes death and secretion of inflammatory cytokines, proliferation of surviving hepatocytes. Our result provides the direct evidence that HO-1 plays an important protective role in liver carcinogenesis. Alternatively, we suggest the possible explanation on effect of HO-1 promoter polymorphism which involved in tumorigenesis.
rayyan-120368607	Metabolite-driven regulation of heme uptake by the biliverdin IXbeta/delta-selective heme oxygenase (HemO) of Pseudomonas aeruginosa	2016			J. Biol. Chem.	0021-9258	291	39	20503-20515	MouriÃ±o, Susana and Giardina, Bennett J and Reyes-Caballero, Hermes and Wilks, Angela	["http://www.jbc.org/content/291/39/20503.full.pdf", "http://ovidsp.ovid.com/ovidweb.cgi?T=JS&PAGE=reference&D=emed17&NEWS=N&AN=612299785", "http://dx.doi.org/10.1074/jbc.M116.728527", "http://www.jbc.org/lookup/doi/10.1074/jbc.M116.728527", "https://www.ncbi.nlm.nih.gov/pubmed/27493207", "https://www.ncbi.nlm.nih.gov/pmc/articles/PMC5034045", "http://ovidsp.ovid.com/ovidweb.cgi?T=JS&PAGE=reference&D=med13&NEWS=N&AN=27493207"]		American Society for Biochemistry and Molecular Biology Inc. (9650 Rockville Pike, Bethesda MD 20814, United States)	From the Department of Pharmaceutical Sciences, School of Pharmacy, University of Maryland, Baltimore, Maryland 21201.; From the Department of Pharmaceutical Sciences, School of Pharmacy, University of Maryland, Baltimore, Maryland 21201 awilks@rx.umaryland.edu. United States	Pseudomonas aeruginosa acquires extracellular heme via the Phu (Pseudomonas heme uptake) and Has (heme assimilation system) systems. We have previously shown the catalytic actions of heme oxygenase (HemO) along with the cytoplasmic heme transport protein PhuS control heme flux into the cell. To further investigate the role of the PhuS-HemO couple in modulating heme uptake, we have characterized two HemO variants, one that is catalytically inactive (HemO H26A/K34A/K132A or HemOin) and one that has altered regioselectivity (HemO N19K/K34A/F117Y/K132A or HemOalpha), producing biliverdin IXalpha (BVIXalpha). HemOalpha similar to wild type was able to interact and acquire heme from holo-PhuS. In contrast, the HemOin variant did not interact with holo-PhuS and showed no enzymatic activity. Complementation of a hemO deletion strain with the hemOin or hemOalpha variants in combination with [13C]heme isotopic labeling experiments revealed that the absence of BVIXbeta and BVIXdelta leads to a decrease in extracellular levels of hemophore HasA. We propose BVIXbeta and/or BVIXdelta transcriptionally or post-transcriptionally regulates HasA. Thus, coupling the PhuS-dependent flux of heme through HemO to feedback regulation of the cell surface signaling system through HasA allows P. aeruginosa to rapidly respond to fluctuating extracellular heme levels independent of the iron status of the cell.Copyright Â© 2016 by The American Society for Biochemistry and Molecular Biology, Inc.
rayyan-120368608	Protective Effect of Dimethyl Fumarate on an Oxidative Stress Model Induced by Sodium Nitroprusside in Mice	2016			Biol. Pharm. Bull.	0918-6158	39	6	1055-1059	Kume, Toshiaki and Suenaga, Aya and Izumi, Yasuhiko and Akaike, Akinori	["http://dx.doi.org/10.1248/bpb.b16-00134", "https://www.ncbi.nlm.nih.gov/pubmed/27251510", "https://dx.doi.org/10.1248/bpb.b16-00134", "https://www.jstage.jst.go.jp/article/bpb/39/6/39_b16-00134/_pdf", "http://ovidsp.ovid.com/ovidweb.cgi?T=JS&PAGE=reference&D=emed17&NEWS=N&AN=610547280", "http://ovidsp.ovid.com/ovidweb.cgi?T=JS&PAGE=reference&D=med13&NEWS=N&AN=27251510"]		Pharmaceutical Society of Japan (E-mail: doi@pharm.or.jp)	Department of Pharmacology, Graduate School of Pharmaceutical Sciences, Kyoto University. Japan	Recent reports have shown that dimethyl fumarate (DMF) prevents brain damage induced by intracerebral hemorrhage and this beneficial effect is mediated by the nuclear erythroid 2 p45-related factor-2-antioxidant response element (Nrf2-ARE) pathway. However, the downstream mechanism underlying the activation of the Nrf2-ARE pathway is unclear. Here, we investigated the protective effect of DMF using an in vivo model of oxidative stress induced by sodium nitroprusside (SNP) and rat primary striatal cultures. Oral administration of DMF prevented SNP-induced motor dysfunction. Pre-administration of DMF (60-200 mg/kg) for 24 h dose-dependently protected against brain damage induced by the striatal injection of SNP. Next, we investigated the protective effect and mechanism of DMF against oxidative stress using rat primary striatal cell cultures. Treatment of striatal cells with DMF (10 ÂµM) markedly prevented hydrogen peroxide-induced cytotoxicity. The protective effect of DMF against oxidative stress in vitro was inhibited by zinc protoporphyrin IX, an inhibitor of heme oxygenase-1, but not by buthionine sulfoximine, an inhibitor of glutathione synthesis. These results suggest that the activation of heme oxygenase-1 plays an important role in the protective effect of DMF.
rayyan-120368609	Association of the microsatellite (GT)n repeat polymorphisms of the HO-1 gene promoter and corresponding serum levels with the risk of laryngeal squamous cell carcinoma	2016			Acta Otolaryngol.	0001-6489	136	8	806-811	Tang, Di and Tang, Wei-Jing and Shi, Xiao-Ling and Li, Wen-Ping and Zhou, Hong and Lu, Li-Ming and Tao, Lei	["http://dx.doi.org/10.3109/00016489.2016.1157265", "https://www.ncbi.nlm.nih.gov/pubmed/27400252", "https://www.tandfonline.com/doi/full/10.3109/00016489.2016.1157265", "http://ovidsp.ovid.com/ovidweb.cgi?T=JS&PAGE=reference&D=emed17&NEWS=N&AN=609209158", "http://ovidsp.ovid.com/ovidweb.cgi?T=JS&PAGE=reference&D=med13&NEWS=N&AN=27400252"]		Taylor and Francis Ltd (E-mail: healthcare.enquiries@informa.com)	a Department of Otolaryngology, Shanghai Key Clinical Disciplines of otorhinolaryngology , Eye Ear Nose & Throat Hospital, Fudan University , Shanghai , PR China ; b Department of Otolaryngology , Pudong Hospital, Fudan University , PR China ; c Shanghai Institute of Immunology, Shanghai Jiaotong University School of Medicine , Shanghai , PR China. United Kingdom	CONCLUSION: Long (GT)n repeat polymorphisms in the heme oxygenase-1 (HO-1) gene promoter and decreased serum HO-1 levels are associated with a higher susceptibility to laryngeal squamous cell carcinoma (LSCC). OBJECTIVE: In this case-control study, the association of HO-1 microsatellite (GT)n repeat polymorphisms and serum levels with the risk of LSCC was investigated. METHODS: A total of 142 LSCC patients, 54 vocal leukoplakia patients and 98 healthy controls, were examined for (GT)n polymorphisms by sequencing, and the serum HO-1 levels were detected in a sub-set from participants above by ELISA. RESULTS: Compared with the controls, the LSCC group had significantly higher frequencies of L-allele (> 29 repeats) and L-allele carriers (p < 0.001, OR = 2.037 and p = 0.005, OR = 2.152, respectively). The frequencies of lymph node metastasis and of moderate or poor differentiation were significantly higher in L-allele carriers compared to non-L-allele carriers (p < 0.05). Significantly lower serum HO-1 levels were detected in LSCC patients (p < 0.001), and patients with lower serum HO-1 levels had more advanced cancer stage and a higher lymph node metastasis rate (p < 0.05). Furthermore, the L-allele carriers had lower serum HO-1 concentrations compared with the non-L-allele carriers (p = 0.019).
rayyan-120368610	Nitric oxide and iron modulate heme oxygenase activity as a long distance signaling response to salt stress in sunflower seedling cotyledons	2016			Nitric Oxide	1089-8603	53		54-64	Singh, Neha and Bhatla, Satish C	["http://dx.doi.org/10.1016/j.niox.2016.01.003", "https://www.ncbi.nlm.nih.gov/pubmed/26778276", "https://linkinghub.elsevier.com/retrieve/pii/S1089-8603(16)30003-9", "http://www.elsevier.com/inca/publications/store/6/2/2/9/2/6/index.htt", "http://ovidsp.ovid.com/ovidweb.cgi?T=JS&PAGE=reference&D=emed17&NEWS=N&AN=607868334", "http://ovidsp.ovid.com/ovidweb.cgi?T=JS&PAGE=reference&D=med13&NEWS=N&AN=26778276"]		Academic Press Inc. (E-mail: apjcs@harcourt.com)	Laboratory of Plant Physiology and Biochemistry, Department of Botany, University of Delhi, Delhi, 110007, India. Electronic address: singh.neha.du@gmail.com. Laboratory of Plant Physiology and Biochemistry, Department of Botany, University of Delhi, Delhi, 110007, India. Electronic address: bhatlasc@gmail.com. United States	Nitric oxide is a significant component of iron signaling in plants. Heme is one of the iron sensors in plants. Free heme is highly toxic and can cause cell damage as it catalyzes the formation of reactive oxygen species (ROS). Its catabolism is carried out by heme oxygenase (HOs; EC 1.14.99.3) which uses heme both as a prosthetic group and as a substrate. Two significant events, which accompany adaptation to salt stress in sunflower seedlings, are accumulation of ROS and enhanced production of nitric oxide (NO) in roots and cotyledons. Present investigations on the immunolocalization of heme oxygenase distribution in sunflower seedling cotyledons by confocal laser scanning microscopic (CLSM) imaging provide new information on the differential spatial distribution of the inducible form of HO (HO-1) as a long distance in response to NaCl stress. The enzyme is abundantly distributed in the specialized cells around the secretory canals (SCs) in seedling cotyledons. Abundance of tyrosine nitrated proteins has also been observed in the specialized cells around the secretory canals in cotyledons derived from salt stressed seedlings. The spatial distribution of tyrosine nitrated proteins and HO-1 expression further correlates with the abundance of mitochondria in these cells. Present findings, thus, highlight a link among distribution of HO-1 expression, abundance of tyrosine nitrated proteins and mitochondria in specialized cells around the secretory canal as a long distance mechanism of salt stress tolerance in sunflower seedlings. Enhanced spatial distribution of HO-1 in response to NaCl stress in seedling cotyledons is in congruence with the observed increase in specific activity of HO-1 in NaCl stressed conditions. The enzyme activity is further enhanced by hemin (HO-1 inducer) both in the absence or presence of NaCl stress and inhibited by zinc protoporphyrin. Western blot analysis of cotyledon homogenates using anti-HO-1 polyclonal antibody shows one major band (29 kDa) of HO-1. NaCl-modulated HO-1 activity correlates with endogenous NO content in the cotyledons. Increased NO accumulation by hemin treatment also correlates with enhanced activity of HO-1 in both control and NaCl stress conditions. Present work indicates that NO positively modulates HO-1 activity in sunflower seedling cotyledons. NaCl stress tends to antagonize NO action on HO-1 activity. NO (from sodium nitroprusside; SNP) is probably positively modulating HO-1 activity by way of its interaction/binding with heme group. Present work also shows enhanced NO accumulation in seedling cotyledons both in the absence or presence of iron in the growth medium, in response to NaCl stress. Thus, a probable link between endogenous NO, NaCl stress and iron-homeostasis by way of modulation of HO-1 activity at early stage of sunflower seedling growth has been proposed.
rayyan-120368611	Comparison of the Mechanisms of Heme Hydroxylation by Heme Oxygenases-1 and -2: Kinetic and Cryoreduction Studies	2016			Biochemistry	0006-2960	55	1	62-68	Davydov, Roman and Fleischhacker, Angela S and Bagai, Ireena and Hoffman, Brian M and Ragsdale, Stephen W	["http://dx.doi.org/10.1021/acs.biochem.5b00943", "https://www.ncbi.nlm.nih.gov/pubmed/26652036", "https://www.ncbi.nlm.nih.gov/pmc/articles/PMC4745887", "https://doi.org/10.1021/acs.biochem.5b00943", "http://pubs.acs.org/journal/bichaw", "http://ovidsp.ovid.com/ovidweb.cgi?T=JS&PAGE=reference&D=emed17&NEWS=N&AN=607744152", "http://ovidsp.ovid.com/ovidweb.cgi?T=JS&PAGE=reference&D=med13&NEWS=N&AN=26652036"]		American Chemical Society (E-mail: service@acs.org)	Department of Chemistry, Northwestern University , 2145 Sheridan Road, Evanston, Illinois 60208-3113, United States. Department of Biological Chemistry, University of Michigan Medical School , Ann Arbor, Michigan 48109, United States. United States	The two isoforms of human heme oxygenase (HO1 and HO2) catalyze oxidative degradation of heme to biliverdin, Fe, and CO. Unlike HO1, HO2 contains two C-terminal heme regulatory motifs (HRMs) centered at Cys265 and Cys282 that act as redox switches and, in their reduced dithiolate state, bind heme (Fleischhacker et al., Biochemistry , 2015 , 54 , 2693 - 2708 ). Here, we describe cryoreduction/annealing and electron paramagnetic resonance spectroscopic experiments to study the structural features of the oxyheme moiety in HO2 and to elucidate the initial steps in heme degradation. We conclude that the same mechanism of heme hydroxylation to Î±-meso-hydroxyheme is employed by both isoforms and that the HRMs do not affect the physicochemical properties of the oxy-Fe(II) and HOO-Fe(III) states of HO2. However, the absorption spectrum of oxy-Fe(II)-HO2 is slightly blue-shifted relative to that of HO1. Furthermore, heme hydroxylation proceeds three times more slowly, and the oxy-Fe(II) state is 100-fold less stable in HO2 than in HO1. These distinctions are attributed to slight structural variances in the two proteins, including differences in equilibrium between open versus closed conformations. Kinetic studies revealed that heme oxygenation by HO2 occurs solely at the catalytic core in that a variant of HO2 lacking the C-terminal HRM domain exhibits the same specific activity as one containing both the catalytic core and HRM domain; furthermore, a truncated variant containing only the HRM region binds but cannot oxidize heme. In summary, HO1 and HO2 share similar catalytic mechanisms, and the HRMs do not play a direct role in the HO2 catalytic cycle.
rayyan-120368612	Bronchial epithelial innate and adaptive immunity signals are induced by polycyclic aromatic hydrocarbons	2016			Toxicol. Res.	2045-452X	5	3	816-827	Meldrum, Kirsty and Gant, Timothy W and Macchiarulo, Sameirah and Leonard, Martin O	["http://dx.doi.org/10.1039/c5tx00389j", "https://www.ncbi.nlm.nih.gov/pubmed/30090392", "https://www.ncbi.nlm.nih.gov/pmc/articles/PMC6062387", "https://academic.oup.com/toxres/article-lookup/doi/10.1039/c5tx00389j", "http://pubs.rsc.org/en/journals/journalissues/tx", "http://ovidsp.ovid.com/ovidweb.cgi?T=JS&PAGE=reference&D=emed17&NEWS=N&AN=610323058", "http://ovidsp.ovid.com/ovidweb.cgi?T=JS&PAGE=reference&D=prem6&NEWS=N&AN=30090392"]		Royal Society of Chemistry	Centre for Radiation , Chemical and Environmental Hazards , Public Health England , Chilton , Didcot OX11 0RQ , UK . Email: Martin.Leonard@phe.gov.uk ; Tel: +44 (0)12358 25164. United Kingdom	Polycyclic aromatic hydrocarbons including Benzo[a]pyrene have been recognised as important pollutant chemicals with the potential to influence the respiratory system in disease. Airway epithelial cells are an integral component of how immune responses are directed as a consequence of exposure to inhaled material. It was aim of this study to examine how such cells respond to PAH exposure and to characterise the immune response. Human primary bronchial epithelial cells (HPBECs) were exposed to Benzo[a]pyrene, Benzo[e]pyrene, Fluoranthene and Benzo[b]fluoranthene for 24 h and a repeat exposure up to 7 days, and examined for global gene expression using RNA-Seq. In addition to increased expression of CYP1A1 and other AHR dependent changes, we identified significant increases in innate and adaptive immune signals including, IL-1A, IL-19, SERPINB2, STAT6, HLA-DMB and HLA-DRA. We also observed increased expression of HMOX1 and NQO1, genes involved in the response to oxidative stress. Immune system related gene expression was differentially induced by each compound with Benzo[a]pyrene and Benzo[b]fluoranthene demonstrating the most potent responses. Differential induction paralleled the level to which AHR dependent gene expression and oxidative stress markers were induced. We also observed similar levels of gene expression when cells were exposed to organic extracts from diesel exhaust particles. In conclusion, hazard characterisation of responses to PAH exposure in HPBECs highlights specific responses of both innate and adaptive immunity.
rayyan-120368613	Effect of heme oxygenase-1 gene promoter polymorphism on cancer risk by histological subtype: A prospective study in arseniasis-endemic areas in Taiwan	2016			Int. J. Cancer	0020-7136	138	8	1875-1886	Wu, Meei-Maan and Lee, Chih-Hung and Hsu, Ling-I and Cheng, Wen-Fang and Lee, Te-Chang and Wang, Yuang-Hung and Chiou, Hung-Yi and Chen, Chien-Jen	["http://dx.doi.org/10.1002/ijc.29926", "https://www.ncbi.nlm.nih.gov/pubmed/26566708", "https://doi.org/10.1002/ijc.29926", "http://onlinelibrary.wiley.com/journal/10.1002/(ISSN)1097-0215", "http://ovidsp.ovid.com/ovidweb.cgi?T=JS&PAGE=reference&D=emed17&NEWS=N&AN=608592755", "http://ovidsp.ovid.com/ovidweb.cgi?T=JS&PAGE=reference&D=med13&NEWS=N&AN=26566708"]		Wiley-Liss Inc. (E-mail: info@wiley.com)	School of Public Health, Taipei Medical University, Taipei, Taiwan. Graduate Institute of Oncology, College of Medicine, National Taiwan University, Taipei, Taiwan. Department of Dermatology, Kaohsiung Chang Gung Memorial Hospital, Kaohsiung and Chang Gung University College of Medicine, Taiwan. Genomics Research Center, Academia Sinica, Taipei, Taiwan. Institute of Biomedical Sciences, Academia Sinica, Taipei, Taiwan. Graduate Institute of Clinical Medicine, College of Medicine, Taipei Medical University, Taipei, Taiwan. Department of Medical Research, Shuang Ho Hospital, Taipei Medical University, New Taipei City, Taiwan. United States	Heme oxygenase (HO)-1 is upregulated by many stressful stimuli, including arsenic. A GT-repeat ((GT)n) polymorphism in the HO-1 gene promoter inversely modulates the levels of HO-1 induction. Previous HO-1 (GT)n polymorphism studies in relation to cancer risk have shown disparate results. We prospectively investigated the associations between HO-1 (GT)n polymorphism and cancer risk related to arsenic from drinking water. Totally, 1,013 participants from community-based cohorts of arseniasis-endemic areas in Taiwan were followed for 13 years. Allelic polymorphisms were classified into long (L, â‰¥ 27 (GT)n) and short (S, 300 Î¼g/L) had a greater risk of skin cancer compared to the genotype alone. Consistent with previous findings, participants with the S-allele had a reduced risk of lung adenocarcinoma (HR = 0.21; 95% CI: 0.03-0.68) versus those with L/L genotype. There were no significant differences in risk of urothelial carcinoma among the three genotypes. Associations of HO-1 (GT)n polymorphism with cancer risk differs by histological subtype and the polymorphism should be considered a modifier in the risk assessment of arsenic exposure.
rayyan-120368614	Baseline Chromatin Modification Levels May Predict Interindividual Variability in Ozone-Induced Gene Expression	2016			Toxicol. Sci.	1096-6080	150	1	216-224	McCullough, Shaun D and Bowers, Emma C and On, Doan M and Morgan, David S and Dailey, Lisa A and Hines, Ronald N and Devlin, Robert B and Diaz-Sanchez, David	["http://dx.doi.org/10.1093/toxsci/kfv324", "https://www.ncbi.nlm.nih.gov/pubmed/26719369", "https://www.ncbi.nlm.nih.gov/pmc/articles/PMC4838038", "https://academic.oup.com/toxsci/article-lookup/doi/10.1093/toxsci/kfv324", "http://toxsci.oxfordjournals.org/", "http://ovidsp.ovid.com/ovidweb.cgi?T=JS&PAGE=reference&D=emed17&NEWS=N&AN=610000862", "http://ovidsp.ovid.com/ovidweb.cgi?T=JS&PAGE=reference&D=med13&NEWS=N&AN=26719369"]		Oxford University Press (E-mail: jnl.info@oup.co.uk)	*National Health and Environmental Effects Research Laboratory, U.S. Environmental Protection Agency, Research Triangle Park, North Carolina 27711; and mccullough.shaun@epa.gov. Curriculum in Toxicology, University of North Carolina - Chapel Hill, Chapel Hill, North Carolina 27599. *National Health and Environmental Effects Research Laboratory, U.S. Environmental Protection Agency, Research Triangle Park, North Carolina 27711; and. United Kingdom	Traditional toxicological paradigms have relied on factors such as age, genotype, and disease status to explain variability in responsiveness to toxicant exposure; however, these are neither sufficient to faithfully identify differentially responsive individuals nor are they modifiable factors that can be leveraged to mitigate the exposure effects. Unlike these factors, the epigenome is dynamic and shaped by an individual's environment. We sought to determine whether baseline levels of specific chromatin modifications correlated with the interindividual variability in their ozone (O3)-mediated induction in an air-liquid interface model using primary human bronchial epithelial cells from a panel of 11 donors. We characterized the relationship between the baseline abundance of 6 epigenetic markers with established roles as key regulators of gene expression-histone H3 lysine 4 trimethylation (H3K4me3), H3K27 acetylation (H3K27ac), pan-acetyl H4 (H4ac), histone H3K27 di/trimethylation (H3K27me2/3), unmodified H3, and 5-hydroxymethylcytosine (5-hmC)-and the variability in the O3-induced expression of IL-8, IL-6, COX2, and HMOX1. Baseline levels of H3K4me3, H3K27me2/3, and 5-hmC, but not H3K27ac, H4ac, and total H3, correlated with the interindividual variability in O3-mediated induction of HMOX1 and COX2. In contrast, none of the chromatin modifications that we examined correlated with the induction of IL-8 and IL-6. From these findings, we propose an "epigenetic seed and soil" model in which chromatin modification states between individuals differ in the relative abundance of specific modifications (the "soil") that govern how receptive the gene is to toxicant-mediated cellular signals (the "seed") and thus regulate the magnitude of exposure-related gene induction.
rayyan-120368615	Lipocalin 2 attenuates iron-related oxidative stress and prolongs the survival of ovarian clear cell carcinoma cells by up-regulating the CD44 variant	2016			Free Radic. Res.	1071-5762	50	4	414-425	Yamada, Yasushi and Miyamoto, Tsutomu and Kashima, Hiroyasu and Kobara, Hisanori and Asaka, Ryoichi and Ando, Hirofumi and Higuchi, Shotaro and Ida, Koichi and Shiozawa, Tanri	["http://dx.doi.org/10.3109/10715762.2015.1134795", "https://www.ncbi.nlm.nih.gov/pubmed/26729415", "https://www.tandfonline.com/doi/full/10.3109/10715762.2015.1134795", "http://www.tandfonline.com/loi/ifra20#.VtPBubdf27E", "http://ovidsp.ovid.com/ovidweb.cgi?T=JS&PAGE=reference&D=emed17&NEWS=N&AN=608510723", "http://ovidsp.ovid.com/ovidweb.cgi?T=JS&PAGE=reference&D=med13&NEWS=N&AN=26729415"]		Taylor and Francis Ltd (E-mail: healthcare.enquiries@informa.com)	a Department of Obstetrics and Gynecology , Shinshu University School of Medicine , Matsumoto , Japan. United Kingdom	Ovarian clear cell carcinoma (CCC) arises from ovarian endometriosis. Intra-cystic fluid contains abundant amounts of free iron, which causes persistent oxidative stress, a factor that has been suggested to induce malignant transformation. However, the mechanisms linking oxidative stress and carcinogenesis in CCC currently remain unclear. Lipocalin 2 (LCN2), a multifunctional secretory protein, functions as an iron transporter as well as an antioxidant. Therefore, we herein examined the roles of LCN2 in the regulation of intracellular iron concentrations, oxidative stress, DNA damage, and antioxidative functions using LCN2-overexpressing (ES2), and LCN2-silenced (RMG-1) CCC cell lines. The results of calcein staining indicated that the up-regulated expression of LCN2 correlated with increases in intracellular iron concentrations. However, a DCFH-DA assay and 8OHdG staining revealed that LCN2 reduced intracellular levels of reactive oxygen species and DNA damage. Furthermore, the expression of LCN2 suppressed hydrogen peroxide-induced apoptosis and prolonged cell survival, suggesting an antioxidative role for LCN2. The expression of mRNAs and proteins for various oxidative stress-catalyzing enzymes, such as heme oxygenase (HO), superoxide dismutase (SOD), and glutathione peroxidase, was not affected by LCN2, whereas the intracellular concentration of the potent antioxidant, glutathione (GSH), was increased by LCN2. Furthermore, the expression of xCT, a cystine transporter protein, and CD44 variant 8-10 (CD44v), a stem cell marker, was up-regulated by LCN2. Although LCN2 increased intracellular iron concentrations, LCN2-induced GSH may catalyze and override oxidative stress via CD44v and xCT, and subsequently enhance the survival of CCC cells in oxidative stress-rich endometriosis.
rayyan-120368616	(GT)n repeat polymorphism in heme oxygenase-1 (HO-1) correlates with clinical outcome after myeloablative or nonmyeloablative allogeneic hematopoietic cell transplantation	2016			PLoS One	1932-6203	11	12	e0168210	KÃ¸llgaard, Tania and Kornblit, Brian and Petersen, Jesper and Klausen, Tobias Wirenfeldt and Mortensen, Bo Kok and BrÃ¦ndstrup, Peter and SengelÃ¸v, Henrik and HÃ¸gdall, Estrid and MÃ¼ller, Klaus and VindelÃ¸v, Lars and Andersen, Mads Hald and Thor Straten, Per	["https://dx.plos.org/10.1371/journal.pone.0168210", "http://dx.doi.org/10.1371/journal.pone.0168210", "https://www.ncbi.nlm.nih.gov/pubmed/27997582", "https://www.ncbi.nlm.nih.gov/pmc/articles/PMC5172582", "http://journals.plos.org/plosone/article/file?id=10.1371/journal.pone.0168210&type=printable", "http://ovidsp.ovid.com/ovidweb.cgi?T=JS&PAGE=reference&D=emed17&NEWS=N&AN=613783504", "http://ovidsp.ovid.com/ovidweb.cgi?T=JS&PAGE=reference&D=med13&NEWS=N&AN=27997582"]		Public Library of Science (PLoS)	Center for Cancer Immune Therapy (CCIT), Department of Hematology, 54P4, Copenhagen University Hospital, Herlev, Denmark.; Allogeneic Hematopoietic Cell Transplantation Laboratory, Department of Hematology, Rigshospitalet, Copenhagen, Denmark.; The Bone Marrow Transplantation Unit, Department of Hematology, Rigshospitalet, Copenhagen, Denmark.; Department of Pathology, Molecular Unit, Copenhagen University Hospital, Herlev, Denmark.; Department of Pediatrics and Adolescent Medicine and Institute of Inflammation Research, Rigshospitalet, Copenhagen, Denmark. United States	Allogeneic hematopoietic cell transplantation (HCT) is a treatment for various hematologic diseases where efficacy of treatment is in part based on the graft versus tumour (GVT) activity of cells in the transplant. The cytoprotective enzyme heme oxygenase-1 (HO-1) is a rate-limiting enzyme in heme degradation and it has been shown to exert anti-inflammatory functions. In humans a (GT)n repeat polymorphism regulates the expression of HO-1. We conducted fragment length analyses of the (GT)n repeat in the promotor region of the gene for HO-1 in DNA from donors and recipients receiving allogeneic myeloablative- (MA) (n = 110) or nonmyeloablative- (NMA-) (n = 250) HCT. Subsequently, we compared the length of the (GT)n repeat with clinical outcome after HCT. We demonstrated that transplants from a HO-1high donor after MA-conditioning (n = 13) is associated with higher relapse incidence at 3 years (p = 0.01, n = 110). In the NMA-conditioning setting transplantation of HO-1low donor cells into HO-1low recipients correlated significantly with decreased relapse related mortality (RRM) and longer progression free survival (PFS) (p = 0.03 and p = 0.008, respectively). Overall, our findings suggest that HO-1 may play a role for the induction of GVT effect after allogeneic HCT.
rayyan-120368617	Genotype differences in anxiety and fear learning and memory of WT and ApoE4 mice associated with enhanced generation of hippocampal reactive oxygen species	2016			J. Neurochem.	0022-3042	138	6	896-908	Villasana, Laura E and Weber, Sydney and Akinyeke, Tunde and Raber, Jacob	["http://dx.doi.org/10.1111/jnc.13737", "https://www.ncbi.nlm.nih.gov/pubmed/27412623", "https://www.ncbi.nlm.nih.gov/pmc/articles/PMC5017911", "https://doi.org/10.1111/jnc.13737", "http://www.blackwellpublishing.com/journals/JNC", "http://ovidsp.ovid.com/ovidweb.cgi?T=JS&PAGE=reference&D=emed17&NEWS=N&AN=612111309", "http://ovidsp.ovid.com/ovidweb.cgi?T=JS&PAGE=reference&D=med13&NEWS=N&AN=27412623", "http://ovidsp.ovid.com/ovidweb.cgi?T=JS&PAGE=reference&D=emexb&NEWS=N&AN=611739043"]		Blackwell Publishing Ltd (E-mail: customerservices@oxonblackwellpublishing.com)	Division of Neuroscience, Department of Behavioral Neuroscience, ONPRC, Oregon Health & Science University, Portland, Oregon, USA. Division of Neuroscience, Department of Behavioral Neuroscience, ONPRC, Oregon Health & Science University, Portland, Oregon, USA. raberj@ohsu.edu. Division of Neuroscience, Departments of Neurology and Radiation Medicine, ONPRC, Oregon Health & Science University, Portland, Oregon, USA. raberj@ohsu.edu. United Kingdom	Apolipoprotein E (apoE), involved in cholesterol and lipid metabolism, also influences cognitive function and injury repair. In humans, apoE is expressed in three isoforms. E4 is a risk factor for age-related cognitive decline and Alzheimer's disease, particularly in women. E4 might also be a risk factor for developing behavioral and cognitive changes following (56) Fe irradiation, a component of the space environment astronauts are exposed to during missions. These changes might be related to enhanced generation of reactive oxygen species (ROS). In this study, we compared the behavioral and cognitive performance of sham-irradiated and irradiated wild-type (WT) mice and mice expressing the human E3 or E4 isoforms, and assessed the generation of ROS in hippocampal slices from these mice. E4 mice had greater anxiety-like and conditioned fear behaviors than WT mice, and these genotype differences were associated with greater levels of ROS in E4 than WT mice. The greater generation of ROS in the hippocampus of E4 than WT mice might contribute to their higher anxiety levels and enhanced fear conditioning. In E4, but not WT, mice, phorbol-12-myristate-13-acetate-treated hippocampal slices showed more dihydroxy ethidium oxidation in sham-irradiated than irradiated mice and hippocampal heme oxygenase-1 levels were higher in irradiated than sham-irradiated E4 mice. Mice with apolipoprotein E4 (E4), a risk factor for Alzheimer's disease, have greater anxiety-like and conditioned fear behaviors than wild-type (WT) mice. Generation of reactive oxygen species (ROS, in red) 3 months following (56) Fe irradiation, a component of the space environment astronauts are exposed to, is more pronounced in the hippocampus of E4 than WT mice. In E4, but not WT, mice, hippocampal levels of the oxidative stress-relevant marker heme oxygenase-1 are higher in irradiated than sham-irradiated E4 mice.
rayyan-120368618	3H-1,2-dithiole-3-thione protects retinal pigment epithelium cells against Ultra-violet radiation via activation of Akt-mTORC1-dependent Nrf2-HO-1 signaling	2016			Sci. Rep.	2045-2322	6		25525	Li, Ke-Ran and Yang, Su-Qing and Gong, Yi-Qing and Yang, Hong and Li, Xiu-Miao and Zhao, Yu-Xia and Yao, Jin and Jiang, Qin and Cao, Cong	["http://dx.doi.org/10.1038/srep25525", "https://www.ncbi.nlm.nih.gov/pubmed/27151674", "https://www.ncbi.nlm.nih.gov/pmc/articles/PMC4858705", "https://doi.org/10.1038/srep25525", "http://ovidsp.ovid.com/ovidweb.cgi?T=JS&PAGE=reference&D=emed17&NEWS=N&AN=620626232", "http://ovidsp.ovid.com/ovidweb.cgi?T=JS&PAGE=reference&D=med13&NEWS=N&AN=27151674"]			Institute of Neuroscience, Soochow University, Suzhou, Jiangsu 215021, China. The Affiliated Eye Hospital of Nanjing Medical University, Nanjing 210029, China. United Kingdom	Excessive UV radiation and reactive oxygen species (ROS) cause retinal pigment epithelium (RPE) cell injuries. Nrf2 regulates transcriptional activation of many anti-oxidant genes. Here, we tested the potential role of 3H-1,2-dithiole-3-thione (D3T) against UV or ROS damages in cultured RPE cells (both primary cells and ARPE-19 line). We showed that D3T significantly inhibited UV-/H2O2-induced RPE cell death and apoptosis. UV-stimulated ROS production was dramatically inhibited by D3T pretreatment. D3T induced Nrf2 phosphorylation in cultured RPE cells, causing Nrf2 disassociation with KEAP1 and its subsequent nuclear accumulation. This led to expression of antioxidant response elements (ARE)-dependent gene heme oxygenase-1 (HO-1). Nrf2-HO-1 activation was required for D3T-mediated cytoprotective effect. Nrf2 shRNA knockdown or S40T dominant negative mutation as well as the HO-1 inhibitor Zinc protoporphyrin (ZnPP) largely inhibited D3T's RPE cytoprotective effects against UV radiation. Yet, exogenous overexpression Nrf2 enhanced D3T's activity in RPE cells. Further studies showed that D3T activated Akt/mTORC1 in cultured RPE cells. Akt-mTORC1 inhibitors, or Akt1 knockdown by shRNA, not only inhibited D3T-induced Nrf2-HO-1 activation, but also abolished the RPE cytoprotective effects. In vivo, D3T intravitreal injection protected from light-induced retinal dysfunctions in mice. Thus, D3T protects RPE cells from UV-induced damages via activation of Akt-mTORC1-Nrf2-HO-1 signaling axis.
rayyan-120368619	Length Polymorphisms in Heme Oxygenase-1 and AKI after Cardiac Surgery	2016			J. Am. Soc. Nephrol.	1046-6673	27	11	3291-3297	Leaf, David E and Body, Simon C and Muehlschlegel, Jochen D and McMahon, Gearoid M and Lichtner, Peter and Collard, Charles D and Shernan, Stanton K and Fox, Amanda A and Waikar, Sushrut S	["http://dx.doi.org/10.1681/ASN.2016010038", "https://www.ncbi.nlm.nih.gov/pubmed/27257045", "https://www.ncbi.nlm.nih.gov/pmc/articles/PMC5084897", "https://jasn.asnjournals.org/cgi/pmidlookup?view=long&pmid=27257045", "http://ovidsp.ovid.com/ovidweb.cgi?T=JS&PAGE=reference&D=emed17&NEWS=N&AN=616538258", "http://jasn.asnjournals.org/content/27/11/3291.full.pdf+html", "http://ovidsp.ovid.com/ovidweb.cgi?T=JS&PAGE=reference&D=emed17&NEWS=N&AN=617034160", "http://ovidsp.ovid.com/ovidweb.cgi?T=JS&PAGE=reference&D=med13&NEWS=N&AN=27257045"]		American Society of Nephrology (E-mail: email@asn-online.org)	Division of Renal Medicine and DELEAF@partners.org. Department of Anesthesiology, Perioperative and Pain Medicine, Brigham and Women's Hospital, Boston, Massachusetts. Division of Renal Medicine and. Genome Analysis Center, Institute of Human Genetics, Helmholtz Zentrum MÃ¼nchen, Neuherberg, Germany. Department of Anesthesiology, Baylor St. Luke's Medical Center and the Texas Heart Institute, Houston, Texas; and. Department of Anesthesiology and Pain Management, and McDermott Center for Human Growth and Development, University of Texas Southwestern Medical Center, Dallas, Texas. United States	Heme oxygenase-1 (HO-1) catalyzes the degradation of heme, which may be involved in the pathogenesis of AKI. Length polymorphisms in the number of GT dinucleotide repeats in the HO-1 gene (HMOX1) promoter inversely associate with HMOX1 mRNA expression. We analyzed the association between allelic frequencies of GT repeats in the HMOX1 gene promoter and postoperative AKI in 2377 white patients who underwent cardiac surgery with cardiopulmonary bypass. We categorized patients as having the short allele (S; <27 GT repeats) or long allele (L; â‰¥27 GT repeats), and defined AKI as an increase in serum creatinine â‰¥0.3 mg/dl within 48 hours or â‰¥50% within 5 days, or the need for RRT. Compared with patients with the SS genotype, patients with the LL genotype had 1.58-fold (95% confidence interval, 1.06 to 2.34; P=0.02) higher odds of AKI. After adjusting for baseline and operative characteristics, the odds ratio for AKI per L allele was 1.26 (95% confidence interval, 1.05 to 1.50; P=0.01). In conclusion, longer GT repeats in the HMOX1 gene promoter associate with increased risk of AKI after cardiac surgery, consistent with heme toxicity as a pathogenic feature of cardiac surgery-associated AKI, and with HO-1 as a potential therapeutic target.	Comment in (CIN)
rayyan-120368620	Heme Oxygenase-1 and 2 Common Genetic Variants and Risk for Multiple Sclerosis	2016			Sci. Rep.	2045-2322	6		20830	AgÃºndez, JosÃ© A G and GarcÃ­a-MartÃ­n, Elena and MartÃ­nez, Carmen and Benito-LeÃ³n, JuliÃ¡n and MillÃ¡n-Pascual, Jorge and DÃ­az-SÃ¡nchez, MarÃ­a and Calleja, Patricia and Pisa, Diana and TurpÃ­n-Fenoll, Laura and Alonso-Navarro, Hortensia and Pastor, Pau and Ortega-Cubero, Sara and Ayuso-Peralta, LucÃ­a and Torrecillas, Dolores and GarcÃ­a-Albea, Esteban and Plaza-Nieto, JosÃ© Francisco and JimÃ©nez-JimÃ©nez, FÃ©lix Javier	["http://dx.doi.org/10.1038/srep20830", "https://www.ncbi.nlm.nih.gov/pubmed/26868429", "https://www.ncbi.nlm.nih.gov/pmc/articles/PMC4751624", "https://doi.org/10.1038/srep20830", "http://ovidsp.ovid.com/ovidweb.cgi?T=JS&PAGE=reference&D=emed17&NEWS=N&AN=616348227", "https://pubmed.ncbi.nlm.nih.gov/26868429", "http://ovidsp.ovid.com/ovidweb.cgi?T=JS&PAGE=reference&D=med13&NEWS=N&AN=26868429"]			Department of Pharmacology, University of Extremadura, CÃ¡ceres, SPAIN. Department of Pharmacology, University of Extremadura, Badajoz, SPAIN. CIBERNED,Centro de InvestigaciÃ³n BiomÃ©dica en Red de Enfermedades Neurodegenerativas, Instituto de Salud Carlos III, Madrid, SPAIN. Service of Neurology, Hospital Universitario Doce de Octubre, Madrid, SPAIN. Department of Medicine, University Complutense, Madrid, SPAIN. Section of Neurology, Hospital La Mancha-Centro, AlcÃ¡zar de San Juan (Ciudad Real), SPAIN. Centro de BiologÃ­a Molecular Severo Ochoa (CSIC-UAM), Facultad de Ciencias, Universidad AutÃ³noma, Cantoblanco, Madrid, SPAIN. Department of Medicine-Neurology, Hospital "PrÃ­ncipe de Asturias". Universidad de AlcalÃ¡, AlcalÃ¡ de Henares (Madrid), SPAIN. Section of Neurology, Hospital Universitario del Sureste. Arganda del Rey (Madrid), SPAIN. Neurogenetics Laboratory, Division of Neurosciences, Center for Applied Medical Research, Universidad de Navarra, Pamplona, SPAIN. Department of Neurology, ClÃ­nica Universidad de Navarra, University of Navarra School of Medicine, Pamplona, SPAIN. Department of Neurology, Hospital Universitari Mutua de Terrassa, Terrassa, Barcelona, SPAIN. United Kingdom	Several neurochemical, neuropathological, and experimental data suggest a possible role of oxidative stress in the ethiopathogenesis of multiple sclerosis(MS). Heme-oxygenases(HMOX) are an important defensive mechanism against oxidative stress, and HMOX1 is overexpressed in the brain and spinal cord of MS patients and in experimental autoimmune encephalomyelitis(EAE). We analyzed whether common polymorphisms affecting the HMOX1 and HMOX2 genes are related with the risk to develop MS. We analyzed the distribution of genotypes and allelic frequencies of the HMOX1 rs2071746, HMOX1 rs2071747, HMOX2 rs2270363, and HMOX2 rs1051308 SNPs, as well as the presence of Copy number variations(CNVs) of these genes in 292 subjects MS and 533 healthy controls, using TaqMan assays. The frequencies of HMOX2 rs1051308AA genotype and HMOX2 rs1051308A and HMOX1 rs2071746A alleles were higher in MS patients than in controls, although only that of the SNP HMOX2 rs1051308 in men remained as significant after correction for multiple comparisons. None of the studied polymorphisms was related to the age at disease onset or with the MS phenotype. The present study suggests a weak association between HMOX2 rs1051308 polymorphism and the risk to develop MS in Spanish Caucasian men and a trend towards association between the HMOX1 rs2071746A and MS risk.
rayyan-120368621	Arabidopsis HY1-Modulated Stomatal Movement: An Integrative Hub Is Functionally Associated with ABI4 in Dehydration-Induced ABA Responsiveness	2016			Plant Physiol.	0032-0889	170	3	1699-1713	Xie, Yanjie and Mao, Yu and Duan, Xingliang and Zhou, Heng and Lai, Diwen and Zhang, Yihua and Shen, Wenbiao	["http://dx.doi.org/10.1104/pp.15.01550", "https://www.ncbi.nlm.nih.gov/pubmed/26704641", "https://www.ncbi.nlm.nih.gov/pmc/articles/PMC4775125", "http://www.plantphysiol.org/cgi/pmidlookup?view=long&pmid=26704641", "http://ovidsp.ovid.com/ovidweb.cgi?T=JS&PAGE=reference&D=emed17&NEWS=N&AN=614702510", "http://ovidsp.ovid.com/ovidweb.cgi?T=JS&PAGE=reference&D=med13&NEWS=N&AN=26704641"]			College of Life Sciences, Laboratory Center of Life Sciences, Nanjing Agricultural University, Nanjing 210095, China. College of Life Sciences, Laboratory Center of Life Sciences, Nanjing Agricultural University, Nanjing 210095, China wbshenh@njau.edu.cn. United States	Heme oxygenase (HO; EC 1.14.99.3) has recently been proposed as a novel component in mediating wide ranges of the plant adaptive signaling processes. However, the physiological significance and molecular basis underlying Arabidopsis (Arabidopsis thaliana) HO1 (HY1) functioning in drought tolerance remained unclear. Here, we report that mutation of HY1 promoted, but overexpression of this gene impaired, Arabidopsis drought tolerance. This was attributed to the abscisic acid (ABA)-hypersensitive or -hyposensitive phenotypes, with the regulation of stomatal closure in particular. However, comparative transcriptomic profile analysis showed that the induction of numerous ABA/stress-dependent genes in dehydrated wild-type plants was differentially impaired in the hy1 mutant. In agreement, ABA-induced ABSCISIC ACID-INSENSITIVE4 (ABI4) transcript accumulation was strengthened in the hy1 mutant. Genetic analysis further identified that the hy1-associated ABA hypersensitivity and drought tolerance were arrested in the abi4 background. Moreover, the promotion of ABA-triggered up-regulation of RbohD abundance and reactive oxygen species (ROS) levels in the hy1 mutant was almost fully blocked by the mutation of ABI4, suggesting that the HY1-ABI4 signaling in the wild type involved in stomatal closure was dependent on the RbohD-derived ROS production. However, hy1-promoted stomatal closure was not affected by a nitric oxide scavenger. Correspondingly, ABA-insensitive behaviors in rbohD stomata were not affected by either the mutation of HY1 or its ectopic expression in the rbohD background, both of which responded significantly to exogenous ROS. These data indicate that HY1 functioned negatively and acted upstream of ABI4 in drought signaling, which was casually dependent on the RbohD-derived ROS in the regulation of stomatal closure.
rayyan-120368622	Interactions between meat intake and genetic variation in relation to colorectal cancer	2015			Genes Nutr.	1555-8932	10	1	448	Andersen, Vibeke and Vogel, Ulla	["http://dx.doi.org/10.1007/s12263-014-0448-9", "https://www.ncbi.nlm.nih.gov/pubmed/25491747", "https://www.ncbi.nlm.nih.gov/pmc/articles/PMC4261072", "https://dx.doi.org/10.1007/s12263-014-0448-9", "http://www.springerlink.com/content/1555-8932", "http://ovidsp.ovid.com/ovidweb.cgi?T=JS&PAGE=reference&D=emed16&NEWS=N&AN=601017941", "http://ovidsp.ovid.com/ovidweb.cgi?T=JS&PAGE=reference&D=prem5&NEWS=N&AN=25491747"]		Springer Verlag (E-mail: info@biomedcentral.com)	Organ Center, Hospital of Southern Jutland, Aabenraa, Denmark, vandersen@health.sdu.dk. Germany	Meat intake is associated with the risk of colorectal cancer. The objective of this systematic review was to evaluate interactions between meat intake and genetic variation in order to identify biological pathways involved in meat carcinogenesis. We performed a literature search of PubMed and Embase using "interaction", "meat", "polymorphisms", and "colorectal cancer", and data on meat-gene interactions were extracted. The studies were divided according to whether information on meat intake was collected prospectively or retrospectively. In prospective studies, interactions between meat intake and polymorphisms in PTGS2 (encoding COX-2), ABCB1, IL10, NFKB1, MSH3, XPC (P int = 0.006, 0.01, 0.04, 0.03, 0.002, 0.01, respectively), but not IL1B, HMOX1, ABCC2, ABCG2, NR1I2 (encoding PXR), NR1H2 (encoding LXR), NAT1, NAT2, MSH6, or MLH1 in relation to CRC were found. Interaction between a polymorphism in XPC and meat was found in one prospective and one case-control study; however, the directions of the risk estimates were opposite. Thus, none of the findings were replicated. The results from this systematic review suggest that genetic variation in the inflammatory response and DNA repair pathway is involved in meat-related colorectal carcinogenesis, whereas no support for the involvement of heme and iron from meat or cooking mutagens was found. Further studies assessing interactions between meat intake and genetic variation in relation to CRC in large well-characterised prospective cohorts with relevant meat exposure are warranted.
rayyan-120368623	Effect of oral N-acetylcysteine on COPD patients with microsatellite polymorphism in the heme oxygenase-1 gene promoter	2015			Drug Des. Devel. Ther.	1177-8881	9		6379-6387	Zhang, Jia-Qiang and Zhang, Jian-Qing and Fang, Li-Zhou and Liu, Ling and Fu, Wei-Ping and Dai, Lu-Ming	["http://dx.doi.org/10.2147/DDDT.S91823", "https://www.ncbi.nlm.nih.gov/pubmed/26674585", "https://www.ncbi.nlm.nih.gov/pmc/articles/PMC4676509", "https://dx.doi.org/10.2147/DDDT.S91823", "https://www.dovepress.com/getfile.php?fileID=28279", "http://ovidsp.ovid.com/ovidweb.cgi?T=JS&PAGE=reference&D=emed16&NEWS=N&AN=607189718", "http://ovidsp.ovid.com/ovidweb.cgi?T=JS&PAGE=reference&D=med12&NEWS=N&AN=26674585"]		Dove Medical Press Ltd. (PO Box 300-008, Albany, Auckland, New Zealand)	The Second Department of Respiratory Medicine, The First Affiliated Hospital of Kunming Medical University, Kunming, People's Republic of China. New Zealand	BACKGROUND: Heme oxygenase-1 (HO-1) plays a protective role as an antioxidant in the lung, and HO-1 gene promoter polymorphism has been shown to be associated with the severity and prognosis of COPD patients. N-acetylcysteine (NAC), an antioxidant/mucous modifier, has shown an uncertain benefit in COPD patients. We hypothesized that this polymorphism could be associated with the effectiveness of oral NAC. METHODS: A total of 368 patients with COPD were recruited and the polymorphisms of their HO-1 gene promoter were classified into three subclasses according to the number of (GT)n repeats, as previously reported: class S (32 (GT)n repeats). These subjects were then classified as L+ group (with the L allele: L/L, L/M, L/S) and L- group (without the L allele: M/M, M/S, S/S). All the patients were allocated to standard therapy plus NAC 600 mg bid over a 1-year period and were observed over that year. RESULTS: The L- group saw improvements in forced expiratory volume in 1 second (FEV1) (from 1.44Â±0.37 to 1.58Â±0.38, P=0.04) and FEV1% predicted (from 56.6Â±19.2 to 59.7Â±17.2, P=0.03). No improvement was found in forced vital capacity of each group and the decline of forced vital capacity in both of the groups was not statistical significant. The number of yearly COPD exacerbations of the L- group was 1.5Â±0.66 which was lower than the 2.1Â±0.53 of the L+ group (P<0.01). For the changes of St George's Respiratory Questionnaire (SGRQ) score, only the activity score of the L- group was more significant than that of the L+ group (P=0.02). The improvement of the outcome of 6-minute walking distance test in L- group (from 290.1Â±44.9 meters to 309.7Â±46.9 m) was higher than that in the L+ group (from 289.7Â±46.2 m to 300.3Â±44.2 m) (P=0.03). CONCLUSION: A 600 mg bid oral NAC treatment for 1-year on COPD patients without the L allele can improve the FEV1, FEV1% predicted, the SGRQ activity score, and the result of 6-minute walking distance test, and the exacerbation rate of the L allele carrier in COPD patients is much higher than in the COPD patients without the L allele.
rayyan-120368624	Inhibition of HIV-1 by curcumin A, a novel curcumin analog	2015			Drug Des. Devel. Ther.	1177-8881	9		5051-5060	Kumari, Namita and Kulkarni, Amol A and Lin, Xionghao and McLean, Charlee and Ammosova, Tatiana and Ivanov, Andrey and Hipolito, Maria and Nekhai, Sergei and Nwulia, Evaristus	["http://dx.doi.org/10.2147/DDDT.S86558", "https://www.ncbi.nlm.nih.gov/pubmed/26366056", "https://www.ncbi.nlm.nih.gov/pmc/articles/PMC4562762", "https://dx.doi.org/10.2147/DDDT.S86558", "https://www.dovepress.com/getfile.php?fileID=26868", "http://ovidsp.ovid.com/ovidweb.cgi?T=JS&PAGE=reference&D=emed16&NEWS=N&AN=605880418", "http://ovidsp.ovid.com/ovidweb.cgi?T=JS&PAGE=reference&D=med12&NEWS=N&AN=26366056"]		Dove Medical Press Ltd.	Translational Neuroscience Laboratory, Howard University, Washington, DC, USA ; Department of Medicine, Center for Sickle Cell Disease, College of Medicine, Howard University, Washington, DC, USA. College of Pharmacy, Howard University, Washington, DC, USA. Department of Medicine, Center for Sickle Cell Disease, College of Medicine, Howard University, Washington, DC, USA. Translational Neuroscience Laboratory, Howard University, Washington, DC, USA. New Zealand	Despite the remarkable success of combination antiretroviral therapy at curtailing HIV progression, emergence of drug-resistant viruses, chronic low-grade inflammation, and adverse effects of combination antiretroviral therapy treatments, including metabolic disorders collectively present the impetus for development of newer and safer antiretroviral drugs. Curcumin, a phytochemical compound, was previously reported to have some in vitro anti-HIV and anti-inflammatory activities, but poor bioavailability has limited its clinical utility. To circumvent the bioavailability problem, we derivatized curcumin to sustain retro-aldol decomposition at physiological pH. The lead compound derived, curcumin A, showed increased stability, especially in murine serum where it was stable for up to 25 hours, as compared to curcumin that only had a half-life of 10 hours. Both curcumin and curcumin A showed similar inhibition of one round of HIV-1 infection in cultured lymphoblastoid (also called CEM) T cells (IC50=0.7 Î¼M). But in primary peripheral blood mononuclear cells, curcumin A inhibited HIV-1 more potently (IC50=2 Î¼M) compared to curcumin (IC50=12 Î¼M). Analysis of specific steps of HIV-1 replication showed that curcumin A inhibited HIV-1 reverse transcription, but had no effect on HIV-1 long terminal repeat basal or Tat-induced transcription, or NF-ÎºB-driven transcription at low concentrations that affected reverse transcription. Finally, we showed curcumin A induced expression of HO-1 and decreased cell cycle progression of T cells. Our findings thus indicate that altering the core structure of curcumin could yield more stable compounds with potent antiretroviral and anti-inflammatory activities.
rayyan-120368625	Paeonia lactiflora Pall. protects against ANIT-induced cholestasis by activating Nrf2 via PI3K/Akt signaling pathway	2015			Drug Des. Devel. Ther.	1177-8881	9		5061-5074	Ma, Xiao and Zhao, Yan-Ling and Zhu, Yun and Chen, Zhe and Wang, Jia-Bo and Li, Rui-Yu and Chen, Chang and Wei, Shi-Zhang and Li, Jian-Yu and Liu, Bing and Wang, Rui-Lin and Li, Yong-Gang and Wang, Li-Fu and Xiao, Xiao-He	["http://dx.doi.org/10.2147/DDDT.S90030", "https://www.ncbi.nlm.nih.gov/pubmed/26366057", "https://www.ncbi.nlm.nih.gov/pmc/articles/PMC4562737", "https://dx.doi.org/10.2147/DDDT.S90030", "https://www.dovepress.com/getfile.php?fileID=26854", "http://ovidsp.ovid.com/ovidweb.cgi?T=JS&PAGE=reference&D=emed16&NEWS=N&AN=605880414", "http://ovidsp.ovid.com/ovidweb.cgi?T=JS&PAGE=reference&D=med12&NEWS=N&AN=26366057"]		Dove Medical Press Ltd. (PO Box 300-008, Albany, Auckland, New Zealand)	Pharmacy College, Chengdu University of Traditional Chinese Medicine, Chengdu, People's Republic of China ; Department of Pharmacy, 302 Military Hospital of People's Liberation Army, Beijing, People's Republic of China. Department of Pharmacy, 302 Military Hospital of People's Liberation Army, Beijing, People's Republic of China. Department of Integrative Medical Center, 302 Military Hospital of People's Liberation Army, Beijing, People's Republic of China. China Military Institute of Chinese Medicine, 302 Military Hospital of People's Liberation Army, Beijing, People's Republic of China. Pharmacy College, Chengdu University of Traditional Chinese Medicine, Chengdu, People's Republic of China ; China Military Institute of Chinese Medicine, 302 Military Hospital of People's Liberation Army, Beijing, People's Republic of China. School of Chinese Medicine, The University of Hong Kong, Hong Kong. New Zealand	BACKGROUND: Paeonia lactiflora Pall. (PLP), a traditional Chinese herbal medicine, has been used for hepatic disease treatment over thousands of years. In our previous study, PLP was shown to demonstrate therapeutic effect on hepatitis with severe cholestasis. The aim of this study was to evaluate the antioxidative effect of PLP on alpha-naphthylisothiocyanate (ANIT)-induced cholestasis by activating NF-E2-related factor 2 (Nrf2) via phosphatidylinositol 3-kinase (PI3K)/Akt signaling pathway. MATERIALS AND METHODS: Liquid chromatography-mass spectrometry (LC-MS) was performed to identify the main compounds present in PLP. The mechanism of action of PLP and its therapeutic effect on cholestasis, induced by ANIT, were further investigated. Serum indices such as total bilirubin (TBIL), direct bilirubin (DBIL), aspartate aminotransferase (AST), alanine aminotransferase (ALT), alkaline phosphatase (ALP), Î³-glutamyl transpeptidase (Î³-GT), and total bile acid (TBA) were measured, and histopathology of liver was also performed to determine the efficacy of treatment with PLP. Moreover, in order to illustrate the underlying signaling pathway, liver glutathione (GSH) content and mRNA or protein levels of glutamate-cysteine ligase catalytic subunit (GCLc), glutamate-cysteine ligase modulatory subunit (GCLm), Akt, heme oxygenase-1 (HO-1), NAD(P)H/quinone oxidoreductase 1 (Nqo1), and Nrf2 were further analyzed. In addition, validation of PLP putative target network was also performed in silico. RESULTS: Four major compounds including paeoniflorin, albiflorin, oxypaeoniflorin, and benzoylpaeoniflorin were identified by LC-MS analysis in water extract of PLP. Moreover, PLP could remarkably downregulate serum levels of TBIL, DBIL, AST, ALT, ALP, Î³-GT, and TBA, and alleviate the histological damage of liver tissue caused by ANIT. It enhanced antioxidative system by activating PI3K/Akt/Nrf2 pathway through increasing Akt, Nrf2, HO-1, Nqo1, GCLc, and GCLm expression. The putative targets network validation also confirmed the important role of PLP in activating Akt expression. CONCLUSION: The potential mechanism of PLP in alleviating ANIT-induced cholestasis could to be related to the induction of GSH synthesis by activating Nrf2 through PI3K/Akt-dependent pathway. This indicates that PLP might be a potential therapeutic agent for cholestasis.
rayyan-120368626	Leucine-rich repeat kinase 2 deficiency is protective in rhabdomyolysis-induced kidney injury	2015			Hum. Mol. Genet.	0964-6906	24	14	4078-4093	Boddu, Ravindra and Hull, Travis D and Bolisetty, Subhashini and Hu, Xianzhen and Moehle, Mark S and Daher, JoÃ£o Paulo Lima and Kamal, Ahmed Ibrahim and Joseph, Reny and George, James F and Agarwal, Anupam and Curtis, Lisa M and West, Andrew B	["http://dx.doi.org/10.1093/hmg/ddv147", "https://www.ncbi.nlm.nih.gov/pubmed/25904107", "https://www.ncbi.nlm.nih.gov/pmc/articles/PMC4476452", "https://academic.oup.com/hmg/article-lookup/doi/10.1093/hmg/ddv147", "http://hmg.oxfordjournals.org/", "http://ovidsp.ovid.com/ovidweb.cgi?T=JS&PAGE=reference&D=emed16&NEWS=N&AN=605159877", "http://ovidsp.ovid.com/ovidweb.cgi?T=JS&PAGE=reference&D=med12&NEWS=N&AN=25904107"]		Oxford University Press (E-mail: jnl.info@oup.co.uk)	Department of Medicine. Department of Surgery. Department of Neurology, University of Alabama at Birmingham, Birmingham 35294, USA and. Department of Medicine, Birmingham Veterans Administration Medical Center, Birmingham, Birmingham 35294, USA. Department of Neurology, University of Alabama at Birmingham, Birmingham 35294, USA and abwest@uab.edu. United Kingdom	Mutations in the leucine-rich repeat kinase 2 (LRRK2) gene are the most common known genetic cause of Parkinson's disease, and LRRK2 is also linked to Crohn's and Hansen's disease. LRRK2 is expressed in many organs in mammals but is particularly abundant in the kidney. We find that LRRK2 protein is predominantly localized to collecting duct cells in the rat kidney, with much lower expression in other kidney cells. While genetic knockout (KO) of LRRK2 expression is well-tolerated in mice and rats, a unique age-dependent pathology develops in the kidney. The cortex and medulla of LRRK2 KO rat kidneys become darkly pigmented in early adulthood, yet aged animals display no overt signs of kidney failure. Accompanying the dark pigment we find substantial macrophage infiltration in LRRK2 KO kidneys, suggesting the presence of chronic inflammation that may predispose to kidney disease. Unexpectedly, the dark kidneys of the LRRK2 KO rats are highly resistant to rhabdomyolysis-induced acute kidney injury compared with wild-type rats. Biochemical profiling of the LRRK2 KO kidneys using immunohistochemistry, proteomic and lipidomic analyses show a massive accumulation of hemoglobin and lipofuscin in renal tubules that account for the pigmentation. The proximal tubules demonstrate a corresponding up-regulation of the cytoprotective protein heme oxygenase-1 (HO-1) which is capable of mitigating acute kidney injury. The unusual kidney pathology of LRRK2 KO rats highlights several novel physiological roles for LRRK2 and provides indirect evidence for HO-1 expression as a protective mechanism in acute kidney injury in LRRK2 deficiency.
rayyan-120368627	Prediction of feature genes in trauma patients with the TNF rs1800629 A allele using support vector machine	2015			Comput. Biol. Med.	0010-4825	64		24-29	Chen, Guoting and Han, Ning and Li, Guofeng and Li, Xin and Li, Guang and Liu, Yangzhou and Wu, Wei and Wang, Yong and Chen, Yanxi and Sun, Guixin and Li, Zengchun and Li, Qinchuan	["http://dx.doi.org/10.1016/j.compbiomed.2015.06.002", "https://www.ncbi.nlm.nih.gov/pubmed/26117649", "https://linkinghub.elsevier.com/retrieve/pii/S0010-4825(15)00210-3", "http://www.elsevier.com/locate/compbiomed", "http://ovidsp.ovid.com/ovidweb.cgi?T=JS&PAGE=reference&D=emed16&NEWS=N&AN=604957602", "http://ovidsp.ovid.com/ovidweb.cgi?T=JS&PAGE=reference&D=med12&NEWS=N&AN=26117649"]		Elsevier Ltd	Department of Emergency Surgery, East Hospital, Tongji University School of Medicine, No. 150, Jimo Road, Shanghai 200120, China. Department of Emergency Surgery, East Hospital, Tongji University School of Medicine, No. 150, Jimo Road, Shanghai 200120, China. Electronic address: qinchuan_li@163.com. United Kingdom	BACKGROUND: Tumor necrosis factor (TNF)-Î± variant is closely linked to sepsis syndrome and mortality after severe trauma. We aimed to identify feature genes associated with the TNF rs1800629 A allele in trauma patients and help to direct them toward alternative successful treatment. METHODS: In this study, we used 58 sets of gene expression data from Gene Expression Omnibus to predict the feature genes associated with the TNF rs1800629 A allele in trauma patients. We applied support vector machine (SVM) classifier model for classification prediction combining with leave-one-out cross validation method. Functional annotation of feature genes was carried out to study the biological function using database for annotation, visualization, and integrated discovery (DAVID). RESULTS: A total of 133 feature genes were screened out and was well differentiated in the training set (14 patients with variant, 15 with wild type). Moreover, SVM classifier peaked in predictive accuracy with 100% correct rate in training set and 86.2% in testing set. Interestingly, functional annotation showed that feature genes, such as HMOX1 (heme oxygenase (decycling) 1) and RPS7 (ribosomal protein S7) were mainly enriched in terms of cell proliferation and ribosome. CONCLUSION: HMOX1 and RPS7 may be key feature genes associated with the TNF rs1800629 A allele and may play a crucial role in the inflammatory response in trauma patients. Moreover, the cell proliferation and ribosome pathway may contribute to the progression of severe trauma.
rayyan-120368628	Heme oxygenase-1 gene promoter polymorphism and the risk of pediatric nonalcoholic fatty liver disease	2015			Int. J. Obes.	0307-0565	39	8	1236-1240	Chang, P-F and Lin, Y-C and Liu, K and Yeh, S-J and Ni, Y-H	["http://www.nature.com/articles/ijo201546", "http://dx.doi.org/10.1038/ijo.2015.46", "https://www.ncbi.nlm.nih.gov/pubmed/25835554", "http://www.nature.com/ijo/index.html", "http://ovidsp.ovid.com/ovidweb.cgi?T=JS&PAGE=reference&D=emed16&NEWS=N&AN=604100782", "https://doi.org/10.1038/ijo.2015.46", "http://ovidsp.ovid.com/ovidweb.cgi?T=JS&PAGE=reference&D=med12&NEWS=N&AN=25835554"]		Springer Science and Business Media LLC	1] Department of Pediatrics, Far Eastern Memorial Hospital, Pan-Chiao, New Taipei, Taiwan [2] Department of Healthcare Administration, Oriental Institute of Technology, Pan-Chiao, New Taipei, Taiwan.; Department of Pediatrics, Far Eastern Memorial Hospital, Pan-Chiao, New Taipei, Taiwan.; Department of Pediatrics, National Taiwan University Hospital, Taipei, Taiwan. United Kingdom	BACKGROUND AND OBJECTIVES: Oxidative stress and the insulin-resistant state are thought to be key components in the pathogenesis of pediatric nonalcoholic fatty liver disease (NAFLD). Heme oxygenase (HO) is important in the defense against oxidative stress. This study aimed to assess the association of HO-1 gene promoter polymorphism and insulin resistance with NAFLD among obese children. METHODS: A total of 101 obese children aged 6-17 years were recruited. Anthropometric, serum biochemical variables and biomarkers for glucose and insulin metabolism were measured. We screened the allelic frequencies of (GT)n repeats in the HO-1 gene promoter among these obese children. NAFLD was determined through liver ultrasonography. Because the distribution of numbers of (GT)n repeats was bimodal, we divided the alleles into two classes: class S included shorter (27) repeats, and class L included longer (â©¾27) repeats. We assessed the effects of the length of (GT)n repeats in HO-1 gene promoter on pediatric NAFLD. RESULTS: Of the 101 obese subjects, 27 (26.7%) had NAFLD. The alanine aminotransferase level was higher in patients carrying L alleles (L/L and L/S) than patients with S alleles (S/S) (46.2Â±49.3 IU|(-1) versus 30.2Â±20.1 IU|(-1); P=0.027). The significant risk factors for pediatric NAFLD were patients carrying L alleles (L/L and L/S) (odds ratio (OR)=18.84; 95% confidence interval (CI): 1.45-245.22; P=0.025), homeostasis model assessment of insulin resistance (OR=1.40; 95% CI: 1.07-1.83; P=0.014) and age (OR=1.24; 95% CI: 1.03-1.50; P=0.025). CONCLUSION: In this hospital-based study, the obese children with longer GT repeats in the HO-1 gene promoter and insulin resistance were susceptible to NAFLD.
rayyan-120368629	Heme Oxygenase-1 and 2 Common Genetic Variants and Risk for Restless Legs Syndrome	2015			Medicine	0025-7974	94	34	e1448	GarcÃ­a-MartÃ­n, Elena and JimÃ©nez-JimÃ©nez, FÃ©lix Javier and Alonso-Navarro, Hortensia and MartÃ­nez, Carmen and Zurdo, MartÃ­n and TurpÃ­n-Fenoll, Laura and MillÃ¡n-Pascual, Jorge and Adeva-BartolomÃ©, Teresa and Cubo, Esther and Navacerrada, Francisco and Rojo-SebastiÃ¡n, Ana and Rubio, Lluisa and Ortega-Cubero, Sara and Pastor, Pau and Calleja, Marisol and Plaza-Nieto, JosÃ© Francisco and Pilo-de-la-Fuente, BelÃ©n and Arroyo-Solera, Margarita and GarcÃ­a-Albea, Esteban and AgÃºndez, JosÃ© A G	["http://dx.doi.org/10.1097/MD.0000000000001448", "https://www.ncbi.nlm.nih.gov/pubmed/26313808", "https://www.ncbi.nlm.nih.gov/pmc/articles/PMC4602895", "https://doi.org/10.1097/MD.0000000000001448", "http://journals.lww.com/md-journal", "http://ovidsp.ovid.com/ovidweb.cgi?T=JS&PAGE=reference&D=emed16&NEWS=N&AN=606590722", "http://ovidsp.ovid.com/ovidweb.cgi?T=JS&PAGE=reference&D=med12&NEWS=N&AN=26313808"]		Lippincott Williams and Wilkins (E-mail: kathiest.clai@apta.org)	From the Department of Pharmacology, Universidad de Extremadura, CÃ¡ceres, Spain (EG-M, JAGA); Section of Neurology, Hospital Universitario del Sureste, Arganda del Rey (Madrid), Spain (FJJ-J, HA-N, FN, MC, JFPN, BP-D-LF, MA-S); Department of Medicine-Neurology, Hospital "PrÃ­ncipe de Asturias". Universidad de AlcalÃ¡, AlcalÃ¡ de Henares (Madrid), Spain (FJJ-J, HA-N, AR-S, LR, EG-A); Department of Pharmacology, University of Extremadura, Badajoz, Spain (CM); Section of Neurology, Hospital Virgen del Puerto, Plasencia (CÃ¡ceres), Spain (MZ); Section of Neurology, Hospital La Mancha-Centro, AlcÃ¡zar de San Juan (Ciudad Real), Spain (LT-F, JM-P); Unit of Neurology, ClÃ­nica Recoletas, Zamora, Spain (TA-B); Section of Neurology, Hospital Universitario de Burgos, Burgos, Spain (EC); CIBERNED, Centro de InvestigaciÃ³n BiomÃ©dica en Red de Enfermedades Neurodegenerativas, Instituto de Salud Carlos III, Spain (SO-C, PP); Neurogenetics Laboratory, Division of Neurosciences, Center for Applied Medical Research, Universidad de Navarra, Pamplona, Spain (SO-C, PP); Department of Neurology, ClÃ­nica Universidad de Navarra, University of Navarra School of Medicine, Pamplona, Spain (PP); and Department of Neurology, Hospital Universitari Mutua de Terrassa, Terrassa, Barcelona, Spain (PP). United States	Several neurochemical, neuropathological, neuroimaging, and experimental data, suggest that iron deficiency plays an important role in the pathophysiology of restless legs syndrome (RLS). Heme-oxygenases (HMOX) are an important defensive mechanism against oxidative stress, mainly through the degradation of heme to biliverdin, free iron, and carbon monoxide. We analyzed whether HMOX1 and HMOX2 genes are related with the risk to develop RLS.We analyzed the distribution of genotypes and allelic frequencies of the HMOX1 rs2071746, HMOX1 rs2071747, HMOX2 rs2270363, and HMOX2 rs1051308 SNPs, as well as the presence of Copy number variations (CNVs) of these genes in 205 subjects RLS and 445 healthy controls.The frequencies of rs2071746TT genotype and rs2071746T allelic variant were significantly lower in RLS patients than that in controls, although the other 3 studied SNPs did not differ between RLS patients and controls. None of the studied polymorphisms influenced the disease onset, severity of RLS, family history of RLS, serum ferritin levels, or response to dopaminergic agonist, clonazepam or GABAergic drugs.The present study suggests a weak association between HMOX1 rs2071746 polymorphism and the risk to develop RLS in the Spanish population.
rayyan-120368630	Antioxidant response genes sequence variants and BPD susceptibility in VLBW infants	2015			Pediatr. Res.	0031-3998	77	3	477-483	Sampath, Venkatesh and Garland, Jeffery S and Helbling, Daniel and Dimmock, David and Mulrooney, Neil P and Simpson, Pippa M and Murray, Jeffrey C and Dagle, John M	["http://dx.doi.org/10.1038/pr.2014.200", "https://www.ncbi.nlm.nih.gov/pubmed/25518008", "https://www.ncbi.nlm.nih.gov/pmc/articles/PMC4522928", "https://doi.org/10.1038/pr.2014.200", "http://www.nature.com/pr/index.html", "http://ovidsp.ovid.com/ovidweb.cgi?T=JS&PAGE=reference&D=emed16&NEWS=N&AN=605475957", "http://ovidsp.ovid.com/ovidweb.cgi?T=JS&PAGE=reference&D=med12&NEWS=N&AN=25518008"]		Nature Publishing Group (Houndmills, Basingstoke, Hampshire RG21 6XS, United Kingdom)	Department of Pediatrics, Medical College of Wisconsin, and Children's Research Institute, Children's Hospital and Health Systems, Milwaukee, Wisconsin. Department of Pediatrics, Wheaton Franciscan Health Care, Milwaukee, Wisconsin. Department of Pediatrics, Children's Hospitals and Clinics of Minnesota, Minneapolis, Minnesota. Department of Pediatrics and Quantitative Health Sciences, Children's Hospital of Wisconsin, Medical College of Wisconsin, Milwaukee, Wisconsin. Department of Pediatrics, Iowa Children's Hospital, University of Iowa, Iowa City, Iowa. United Kingdom	BACKGROUND: Lung injury resulting from oxidative stress contributes to bronchopulmonary dysplasia (BPD) pathogenesis. Nuclear factor erythroid-2 related factor-2 (NFE2L2) regulates cytoprotective responses to oxidative stress by inducing enzymes containing antioxidant response elements (ARE). We hypothesized that ARE genetic variants will modulate susceptibility or severity of BPD in very-low-birth-weight (VLBW) infants. METHODS: Blood samples obtained from VLBW infants were used for genotyping variants in the SOD2, NFE2L2, GCLC, GSTP1, HMOX1, and NQO1 genes. SNPs were genotyped utilizing TaqMan probes (Applied Biosystems (ABI), Grand Island, NY), and data were analyzed using the ABI HT7900. Genetic dominance and recessive models were tested to determine associations between SNPs and BPD. RESULTS: In our cohort (n = 659), 284 infants had BPD; 135 of whom developed severe BPD. Presence of the hypomorphic NQO1 SNP (rs1800566) in a homozygous state was associated with increased BPD, while presence of the NFE2L2 SNP (rs6721961) was associated with decreased severe BPD in the entire cohort and in Caucasian infants. In regression models that adjusted for epidemiological confounders, the NQO1 and the NFE2L2 SNPs were associated with BPD and severe BPD, respectively. CONCLUSION: Genetic variants in NFE2L2-ARE axis may contribute to the variance in liability to BPD observed in preterm infants. These results require confirmation in independent cohorts.
rayyan-120368631	Association Between Heme Oxygenase-1 Promoter Polymorphisms and the Development of Albuminuria in Type 2 Diabetes: A Case-Control Study	2015			Medicine	0025-7974	94	43	e1825	Lee, Eun Young and Lee, Yong-Ho and Kim, Soo Hyun and Jung, Kyu Sik and Kwon, Obin and Kim, Beom Seok and Nam, Chung Mo and Park, Chun Sik and Lee, Byung-Wan and Kang, Eun Seok and Cha, Bong-Soo and Lee, Hyun Chul	["http://dx.doi.org/10.1097/MD.0000000000001825", "https://www.ncbi.nlm.nih.gov/pubmed/26512585", "https://www.ncbi.nlm.nih.gov/pmc/articles/PMC4985399", "https://doi.org/10.1097/MD.0000000000001825", "http://journals.lww.com/md-journal", "http://ovidsp.ovid.com/ovidweb.cgi?T=JS&PAGE=reference&D=emed16&NEWS=N&AN=606838453", "http://ovidsp.ovid.com/ovidweb.cgi?T=JS&PAGE=reference&D=med12&NEWS=N&AN=26512585"]		Lippincott Williams and Wilkins (E-mail: kathiest.clai@apta.org)	From the Department of Internal Medicine, College of Medicine, Catholic University of Korea, Seoul, Korea and Division of Endocrinology and Metabolism, Department of Internal Medicine, Seoul St. Mary's Hospital, Catholic University of Korea, Seoul, Korea (EYL); Department of Internal Medicine, Graduate School, Yonsei University College of Medicine, Seodaemun-gu, Seoul, Republic of Korea (EYL); Division of Endocrinology and Metabolism, Department of Internal Medicine, Yonsei University College of Medicine, Seodaemun-gu, Seoul, Republic of Korea (Y-HL, OK, B-WL, ESK, B-SC, HCL); Institute of Endocrine Research, Yonsei University College of Medicine, Seoul, Republic of Korea (Y-HL, SHK, OK, B-WL, ESK, B-SC, HCL); Division of Gastroenterology, Department of Internal Medicine, Yonsei University College of Medicine, Seodaemun-gu, Seoul, Republic of Korea (KSJ); Division of Nephrology, Department of Internal Medicine, Yonsei University College of Medicine, Seodaemun-gu, Seoul, Republic of Korea (BSK); Department of Preventive Medicine, Yonsei University College of Medicine, Seodaemun-gu, Seoul, Republic of Korea (CMN); and Department of Physiology, Asan Medical Center, University of Ulsan College of Medicine, Seoul, Republic of Korea (CSP). United States	Heme oxygenase (HO)-1 is a key enzyme in cytoprotective mechanisms against oxidative stress in the cardiovascular-renal system. The T(-413)A single nucleotide polymorphism (SNP) and (GT)n microsatellite polymorphism in the HO-1 gene promoter modulate the HO-1 gene transcriptional activity and these polymorphisms are associated with various human diseases.We investigated the association between HO-1 promoter polymorphisms and nephropathy in type 2 diabetes. We sequenced the T(-413)A SNP and (GT)n repeat segments of the HO-1 gene promoter in 536 patients with type 2 diabetes. (GT)n alleles were divided into 2 groups: short (S, â‰¤25 GT repeats) and long (L, >25 GT repeats) alleles. The presence of albuminuria was used as a marker of diabetic nephropathy.Patients with the TT genotype in the T(-413)A SNP were significantly more susceptible to albuminuria development than those carrying the A allele, with an odds ratio of 1.577 (95% confidence interval, 1.088 - 2.285; P = 0.016). Subgroup analysis showed that patients carrying the TT genotype with long duration of diabetes (â‰¥20 years), poor glycemic control, male gender and without hypertension had higher odds ratios for the development of albuminuria. In vitro, promoter activity of the T(-413)A SNP was higher with A allele than T allele. Regarding to the (GT)n repeats, the LL genotype showed a higher odds ratio for the development of albuminuria only in patients with hypertension when compared to the S allele.In conclusion, the T(-413)A SNP in the HO-1 promoter is significantly associated with albuminuria development in type 2 diabetes patients, especially with longer duration and poor glycemic control.	Erratum in (EIN), Erratum in (EIN)
rayyan-120368632	Heme Oxygenase-1 Is Not Decreased in Preeclamptic Placenta and Does Not Negatively Regulate Placental Soluble fms-Like Tyrosine Kinase-1 or Soluble Endoglin Secretion	2015			Hypertension	0194-911X	66	5	1073-1081	Tong, Stephen and Kaitu'u-Lino, Tu'uhevaha J and Onda, Kenji and Beard, Sally and Hastie, Roxanne and Binder, Natalie K and Cluver, Cathy and Tuohey, Laura and Whitehead, Clare and Brownfoot, Fiona and De Silva, Manarangi and Hannan, Natalie J	["http://dx.doi.org/10.1161/HYPERTENSIONAHA.115.05847", "https://www.ncbi.nlm.nih.gov/pubmed/26324507", "https://www.ahajournals.org/doi/10.1161/HYPERTENSIONAHA.115.05847?url_ver=Z39.88-2003&rfr_id=ori:rid:crossref.org&rfr_dat=cr_pub%3dpubmed", "http://hyper.ahajournals.org/", "http://ovidsp.ovid.com/ovidweb.cgi?T=JS&PAGE=reference&D=emed16&NEWS=N&AN=606339233", "http://ovidsp.ovid.com/ovidweb.cgi?T=JS&PAGE=reference&D=med12&NEWS=N&AN=26324507"]		Lippincott Williams and Wilkins (E-mail: LRorders@phl.lrpub.com)	From the Translational Obstetrics Group, the Department of Obstetrics and Gynaecology, Mercy Hospital for Women, University of Melbourne, Heidelberg, Victoria, Australia (S.T., T.J.K.-L., K.O., S.B., R.H., N.K.B., C.C., L.T., C.W., F.B., M.D.S., N.J.H.); Department of Clinical Pharmacology, Tokyo University of Pharmacy and Life Sciences, School of Pharmacy, Tokyo, Japan (K.O.); and Department of Obstetrics and Gynaecology, Tygerberg Hospital, Stellenbosch University, Stellenbosch, South Africa (C.C.). stong@unimelb.edu.au. From the Translational Obstetrics Group, the Department of Obstetrics and Gynaecology, Mercy Hospital for Women, University of Melbourne, Heidelberg, Victoria, Australia (S.T., T.J.K.-L., K.O., S.B., R.H., N.K.B., C.C., L.T., C.W., F.B., M.D.S., N.J.H.); Department of Clinical Pharmacology, Tokyo University of Pharmacy and Life Sciences, School of Pharmacy, Tokyo, Japan (K.O.); and Department of Obstetrics and Gynaecology, Tygerberg Hospital, Stellenbosch University, Stellenbosch, South Africa (C.C.). United States	Elevated placental release of the antiangiogenic factors, soluble fms-like tyrosine kinase-1 (sFlt-1) and soluble endoglin (sENG), is central to the pathophysiology of preeclampsia. It is widely accepted that heme oxygenase-1 (HO-1) is decreased in preeclamptic placenta and negatively regulates sFlt-1 and sENG production. We set out to verify these contentions. There was no difference in HO-1 mRNA or protein levels in preterm preeclamptic placentas (n=17) compared with gestationally matched controls (n=27). In silico analysis of microarray studies did not identify decreased placental HO-1 expression in preeclamptic placenta. Silencing HO-1 in primary trophoblasts did not affect sFlt-1 protein secretion after 24 or 48 hours. Silencing nuclear factor (erythroid-derived 2)-like 2 (transcription factor that upregulates HO-1) in trophoblasts also did not affect sFlt-1 secretion. Administering tin protoporphyrin IX dichloride (HO-1 inhibitor) or cobalt protoporphyrin (HO-1 inducer) into placental explants did not affect sFlt-1 or sENG secretion. Silencing HO-1 in 2 types of primary endothelial cells (human umbilical vein endothelial and uterine microvascular endothelial cells) significantly increased sFlt-1 secretion but not sENG secretion. However, HO-1 silencing selectively increased mRNA expression of sFlt-1 i13 (generically expressed sFlt-1 variant) but not of sFlt-1 e15a (sFlt-1 variant mainly expressed in placenta). Furthermore, adding tin protoporphyrin IX dichloride decreased sFlt-1, whereas adding HO-1 inducers (cobalt protoporphyrin, dimethyl fumarate, and rosiglitazone) either had no effect or increased sFlt-1 or sENG secretion (these trends are opposite to what is expected). We conclude that HO-1 expression is not decreased in preeclamptic placenta and HO-1 does not negatively regulate placental sFlt-1 and sENG secretion in placental or endothelial cells.
rayyan-120368633	Elk-3 is a KLF4-regulated gene that modulates the phagocytosis of bacteria by macrophages	2015			J. Leukoc. Biol.	0741-5400	97	1	171-180	Tsoyi, Konstantin and Geldart, Adriana M and Christou, Helen and Liu, Xiaoli and Chung, Su Wol and Perrella, Mark A	["http://dx.doi.org/10.1189/jlb.4A0214-087R", "https://www.ncbi.nlm.nih.gov/pubmed/25351511", "https://www.ncbi.nlm.nih.gov/pmc/articles/PMC4377825", "https://doi.org/10.1189/jlb.4A0214-087R", "http://www.jleukbio.org/", "http://ovidsp.ovid.com/ovidweb.cgi?T=JS&PAGE=reference&D=emed16&NEWS=N&AN=604015526", "http://ovidsp.ovid.com/ovidweb.cgi?T=JS&PAGE=reference&D=med12&NEWS=N&AN=25351511", "http://ovidsp.ovid.com/ovidweb.cgi?T=JS&PAGE=reference&D=emexc&NEWS=N&AN=604669365"]		Federation of American Societies for Experimental Biology (9650 Rockville Pike, Bethesda MD 20814-3998, United States)	Division of Pulmonary and Critical Care Medicine, Department of Medicine, and. Department of Pediatric Newborn Medicine, Brigham and Women's Hospital and Harvard Medical School, Boston, Massachusetts, USA; Division of Newborn Medicine, Boston Children's Hospital and Harvard Medical School, Boston, Massachusetts, USA; and. Division of Pulmonary and Critical Care Medicine, Department of Medicine, and Department of Pediatric Newborn Medicine, Brigham and Women's Hospital and Harvard Medical School, Boston, Massachusetts, USA; Division of Pulmonary and Critical Care Medicine, Department of Medicine, and School of Biological Sciences, University of Ulsan, South Korea. Division of Pulmonary and Critical Care Medicine, Department of Medicine, and Department of Pediatric Newborn Medicine, Brigham and Women's Hospital and Harvard Medical School, Boston, Massachusetts, USA; mperrella@rics.bwh.harvard.edu. United States	ETS family proteins play a role in immune responses. A unique member of this family, Elk-3, is a transcriptional repressor that regulates the expression of HO-1. Elk-3 is very sensitive to the effects of inflammatory mediators and is down-regulated by bacterial endotoxin (LPS). In the present study, exposure of mouse macrophages to Escherichia coli LPS resulted in decreased, full-length, and splice-variant isoforms of Elk-3. We isolated the Elk-3 promoter and demonstrated that LPS also decreased promoter activity. The Elk-3 promoter contains GC-rich regions that are putative binding sites for zinc-finger transcription factors, such as Sp1 and KLFs. Mutation of the GC-rich region from bp -613 to -603 blunted LPS-induced down-regulation of the Elk-3 promoter. Similar to the LPS response, coexpression of KLF4 led to repression of Elk-3 promoter activity, whereas coexpression of Sp1 increased activity. ChIP assays revealed that KLF4 binding to the Elk-3 promoter was increased by LPS exposure, and Sp1 binding was decreased. Thus, down-regulation of Elk-3 by bacterial LPS is regulated, in part, by the transcriptional repressor KLF4. Overexpression of Elk-3, in the presence of E. coli bacteria, resulted in decreased macrophage phagocytosis. To determine whether limited expression of HO-1 may contribute to this response, we exposed HO-1-deficient bone marrow-derived macrophages to E. coli and found a comparable reduction in bacterial phagocytosis. These data suggest that down-regulation of Elk-3 and the subsequent induction of HO-1 are important for macrophage function during the inflammatory response to infection.
rayyan-120368634	Association between GT-repeat polymorphism at heme oxygenase-1 gene promoter and gastric cancer and metastasis	2015			Tumour Biol.	1010-4283	36	6	4757-4762	Motovali-Bashi, M and Hamidy, M	["http://link.springer.com/10.1007/s13277-015-3125-8", "http://dx.doi.org/10.1007/s13277-015-3125-8", "https://www.ncbi.nlm.nih.gov/pubmed/25956277", "http://www.springer.com/biomed/cancer/journal/13277", "http://ovidsp.ovid.com/ovidweb.cgi?T=JS&PAGE=reference&D=emed16&NEWS=N&AN=604328147", "https://link.springer.com/article/10.1007/s13277-015-3125-8", "http://ovidsp.ovid.com/ovidweb.cgi?T=JS&PAGE=reference&D=med12&NEWS=N&AN=25956277"]		Springer Science and Business Media LLC	Genetic Division, Biology Department, Faculty of Sciences, University of Isfahan, Isfahan, Islamic Republic of Iran, mbashi@sci.ui.ac.ir. United States	HO-1 gene encodes heme oxygenase-1 enzyme that catalyzes the oxidation of heme to carbon monoxide (CO). It has also been suggested that cells could be protected by the enzyme against stress. A (GT) n dinucleotide repeat at HO-1 promoter is a polymorphic region and modulates gene transcription and associated with some of diseases. In this study, length of polymorphism GT tandem repeat has been determined and classified into two alleles short (â‰¤28) and long (â‰¥29). In present study, association between GT-repeat polymorphism at heme oxygenase-1 gene promoter and increased risk of gastric cancer and metastasis was investigated. Blood samples from 100 control individuals and 60 gastric cancer cases had taken. Genotypic frequencies of (GT) n repeat for samples were determined using PCR technique and polyacrylamide PAGE electrophoresis. At final, higher frequency alleles were sequenced. Our results show that S-allele is significantly higher in cases in comparison with control groups (p = 0/000, odds ratio (OR) = 4/154). It has been shown that individuals with S/S and S/L genotypes are at high risk of having gastric cancer (p = 0/000, OR = 3/789). Statistic data show association between SS genotype and risk of gastric cancer metastasis (p = 0.017, OR = 3.889). But, there is no significant association between clinicopathological characteristics of the patients and risk of gastric cancer metastasis (p > 0.05). Significant association was found between short allele (SS + SL genotypes) and risk of gastric cancer, and also strong association was found between SS genotype and risk of gastric cancer metastasis.
rayyan-120368635	Redox-linked effects of green tea on DNA damage and repair, and influence of microsatellite polymorphism in HMOX-1: results of a human intervention trial	2015			Mutagenesis	0267-8357	30	1	129-137	Choi, Siu-Wai and Yeung, Vincent T F and Collins, Andrew R and Benzie, Iris F F	["http://dx.doi.org/10.1093/mutage/geu022", "https://www.ncbi.nlm.nih.gov/pubmed/25527735", "https://academic.oup.com/mutage/article-lookup/doi/10.1093/mutage/geu022", "http://mutage.oxfordjournals.org/", "http://ovidsp.ovid.com/ovidweb.cgi?T=JS&PAGE=reference&D=emed16&NEWS=N&AN=602147383", "http://ovidsp.ovid.com/ovidweb.cgi?T=JS&PAGE=reference&D=med12&NEWS=N&AN=25527735"]		Oxford University Press (E-mail: jnl.info@oup.co.uk)	Department of Health Technology and Informatics, Hong Kong Polytechnic University, 11 Yuk Choi Rd, Hung Hom, Kowloon, Hong Kong, Centre for Diabetes Education and Management, Our Lady of Maryknoll Hospital, 118 Shatin Pass Road, Wong Tai Sin, Kowloon, Hong Kong and Department of Nutrition, University of Oslo, PO Box 1046, Blindern, 0316 Oslo, Norway. Centre for Diabetes Education and Management, Our Lady of Maryknoll Hospital, 118 Shatin Pass Road, Wong Tai Sin, Kowloon, Hong Kong and. Department of Nutrition, University of Oslo, PO Box 1046, Blindern, 0316 Oslo, Norway. Department of Health Technology and Informatics, Hong Kong Polytechnic University, 11 Yuk Choi Rd, Hung Hom, Kowloon, Hong Kong, Centre for Diabetes Education and Management, Our Lady of Maryknoll Hospital, 118 Shatin Pass Road, Wong Tai Sin, Kowloon, Hong Kong and Department of Nutrition, University of Oslo, PO Box 1046, Blindern, 0316 Oslo, Norway htbenzie@polyu.edu.hk. United Kingdom	Green tea has many reported health benefits, including genoprotective and antioxidant effects, but green tea has pro-oxidant activity in vitro. A tea-induced pro-oxidant shift that triggers cytoprotective adaptations has been postulated, but human data are lacking. We investigated effects on oxidation-induced DNA damage and redox-linked cytoprotective factors, including 8-oxoguanine glycosylase (hOGG1) and heme oxygenase 1 (HMOX-1) in lymphocytes in a randomised, placebo-controlled, cross-over supplementation trial. hOGG1 catalyses the first step in base excision repair; increased HMOX-1 is a sign of cytoprotective response to pro-oxidant change. The influence of microsatellite polymorphisms in the HMOX-1 promoter region was also explored. Higher numbers of GT repeats [GT(n)] in this region reportedly diminish response to pro-oxidant change. Green tea [2 Ã— 150 ml of 1% w/v tea/day (or water as control)] was taken for 12 weeks by 43 Type 2 diabetes subjects {20 with short [S/S; GT(n) < 25] and 23 with long [L/L; GT(n) â‰¥ 25]}. Fasting venous blood was collected before and after each treatment. The formamidopyrimidine DNA glycosylase-assisted comet assay was used to measure DNA damage in lymphocytes. For measuring hOGG1 activity, we used photo-damaged HeLa cells incubated with lymphocyte extracts from test subjects, in combination with the comet assay. Lymphocyte HMOX-1 and hOGG1 protein concentrations and expression (mRNA) of redox-sensitive genes, including HMOX-1 and hOGG1, were also investigated. Results showed significantly (P < 0.01) lower (~15%) DNA damage, higher (~50%) hOGG1 activity and higher (~40%) HMOX-1 protein concentration after tea. No changes in mRNA expression were seen. Baseline HMOX-1 protein and hOGG1 activity were higher (P < 0.05) in the S/S group, but tea-associated responses were similar in both GT(n) groups. Green tea is clearly associated with lowered DNA damage, increased hOGG1 activity and higher HMOX-1 protein levels. Further study is needed to confirm a cause and effect relationship and to establish if these effects are mediated by post-translational changes in proteins or by increased gene expression.
rayyan-120368636	Distal regulation of heme binding of heme oxygenase-1 mediated by conformational fluctuations	2015			Biochemistry	0006-2960	54	2	340-348	Harada, Erisa and Sugishima, Masakazu and Harada, Jiro and Fukuyama, Keiichi and Sugase, Kenji	["http://dx.doi.org/10.1021/bi5009694", "https://www.ncbi.nlm.nih.gov/pubmed/25496210", "https://doi.org/10.1021/bi5009694", "http://pubs.acs.org/journal/bichaw", "http://ovidsp.ovid.com/ovidweb.cgi?T=JS&PAGE=reference&D=emed16&NEWS=N&AN=601430264", "http://ovidsp.ovid.com/ovidweb.cgi?T=JS&PAGE=reference&D=med12&NEWS=N&AN=25496210"]		American Chemical Society (E-mail: service@acs.org)	Bioorganic Research Institute, Suntory Foundation for Life Sciences , 1-1-1 Wakayamadai, Shimamoto, Mishima, Osaka 618-8503, Japan. United States	Heme oxygenase-1 (HO-1) is an enzyme that catalyzes the oxidative degradation of heme. Since free heme is toxic to cells, rapid degradation of heme is important for maintaining cellular health. There have been useful mechanistic studies of the HO reaction based on crystal structures; however, how HO-1 recognizes heme is not completely understood because the crystal structure of heme-free rat HO-1 lacks electron densities for A-helix that ligates heme. In this study, we characterized conformational dynamics of HO-1 using NMR to elucidate the mechanism by which HO-1 recognizes heme. NMR relaxation experiments showed that the heme-binding site in heme-free HO-1 fluctuates in concert with a surface-exposed loop and transiently forms a partially unfolded structure. Because the fluctuating loop is located over 17 Ã… distal from the heme-binding site and its conformation is nearly identical among different crystal structures including catalytic intermediate states, the function of the loop has been unexamined. In the course of elucidating its function, we found interesting mutations in this loop that altered activity but caused little change to the conformation. The Phe79Ala mutation in the loop changed the conformational dynamics of the heme-binding site. Furthermore, the heme binding kinetics of the mutant was slower than that of the wild type. Hence, we concluded that the distal loop is involved in the regulation of the conformational change for heme binding through the conformational fluctuations. Similar to other enzymes, HO-1 effectively promotes its function using the identified distal sites, which might be potential targets for protein engineering.
rayyan-120368637	Ascorbic acid reduces HMGB1 secretion in lipopolysaccharide-activated RAW 264.7 cells and improves survival rate in septic mice by activation of Nrf2/HO-1 signals	2015			Biochem. Pharmacol.	0006-2952	95	4	279-289	Kim, So Ra and Ha, Yu Mi and Kim, Young Min and Park, Eun Jung and Kim, Jung Whan and Park, Sang Won and Kim, Hye Jung and Chung, Hun Taeg and Chang, Ki Churl	["http://dx.doi.org/10.1016/j.bcp.2015.04.007", "https://www.ncbi.nlm.nih.gov/pubmed/25896849", "https://linkinghub.elsevier.com/retrieve/pii/S0006-2952(15)00200-2", "http://www.elsevier.com/locate/biochempharm", "http://ovidsp.ovid.com/ovidweb.cgi?T=JS&PAGE=reference&D=emed16&NEWS=N&AN=603996251", "http://ovidsp.ovid.com/ovidweb.cgi?T=JS&PAGE=reference&D=med12&NEWS=N&AN=25896849"]		Elsevier Inc. (E-mail: usjcs@elsevier.com)	Department of Pharmacology, School of Medicine and The Institute of Health Sciences, Gyeongsang National University, Jinju 660-751, Republic of Korea. Department of Pharmacology, Dong-A University College of Medicine, Busan 602-714, Republic of Korea. School of Biological Sciences, University of Ulsan (HTC), Ulsan 680-749, Republic of Korea. Department of Pharmacology, School of Medicine and The Institute of Health Sciences, Gyeongsang National University, Jinju 660-751, Republic of Korea. Electronic address: kcchang@gnu.kr. United States	High mobility group box 1 (HMGB1) is now recognized as a late mediator of sepsis. We tested hypothesis that ascorbic acid (AscA) induces heme oxygenase (HO)-1 which inhibits HMGB1 release in lipopolysaccharide (LPS)-stimulated cells and increases survival of septic mice. AscA increased HO-1 protein expression in a concentration- and time-dependent manner via Nrf2 activation in RAW 264.7 cells. HO-1 induction by AscA was significantly reduced by Nrf2 siRNA-transfected cells. Mutation of cysteine to serine of keap-1 proteins (C151S, C273S, and C288S) lost the ability of HO-1 induction by AscA, due to failure of translocation of Nrf-2 to nucleus. The PI3 kinase inhibitor, LY294002, inhibited HO-1 induction by AscA. Oxyhemoglobin (HbO2), LY294002, and ZnPPIX (HO-1 enzyme inhibitor) reversed effect of AscA on HMGB1 release. Most importantly, administration of AscA (200mg/kg, i.p.) significantly increased survival in LPS-induced endotoxemic mice. In cecal ligation and puncture (CLP)-induced septic mice, AscA reduced hepatic injury and serum HMGB1 and plasminogen activator inhibitor (PAI)-1 in a ZnPPIX-sensitive manner. In addition, AscA failed to increase survival in Nrf2 knockout mice by LPS. Thus, we concluded that high dose of AscA may be useful in the treatment of sepsis, at least, by activation of Nrf2/HO-1 signals.
rayyan-120368638	Genetic variants and cell-free hemoglobin processing in sickle cell nephropathy	2015			Haematologica	0390-6078	100	10	1275-1284	Saraf, Santosh L and Zhang, Xu and Shah, Binal and Kanias, Tamir and Gudehithlu, Krishnamurthy P and Kittles, Rick and Machado, Roberto F and Arruda, Jose A L and Gladwin, Mark T and Singh, Ashok K and Gordeuk, Victor R	["http://dx.doi.org/10.3324/haematol.2015.124875", "https://www.ncbi.nlm.nih.gov/pubmed/26206798", "https://www.ncbi.nlm.nih.gov/pmc/articles/PMC4591759", "https://doi.org/10.3324/haematol.2015.124875", "http://www.haematologica.org/content/haematol/100/10/1275.full.pdf", "http://ovidsp.ovid.com/ovidweb.cgi?T=JS&PAGE=reference&D=emed16&NEWS=N&AN=606313038", "http://ovidsp.ovid.com/ovidweb.cgi?T=JS&PAGE=reference&D=med12&NEWS=N&AN=26206798"]		Ferrata Storti Foundation	Division of Hematology & Oncology, Department of Medicine, Comprehensive Sickle Cell Center, University of Illinois at Chicago, IL ssaraf@uic.edu vgordeuk@uic.edu. Division of Hematology & Oncology, Department of Medicine, Comprehensive Sickle Cell Center, University of Illinois at Chicago, IL. Division of Pulmonary, Allergy, and Critical Care Medicine, Vascular Medicine Institute, University of Pittsburgh, PA. Division of Nephrology, Department of Medicine, John H. Stroger, Jr Hospital of Cook County, Chicago, IL. Department of Surgery, University of Arizona, Tucson, AZ. Division of Pulmonary and Critical Care Medicine, Department of Medicine, University of Illinois at Chicago, IL. Division of Nephrology, Department of Medicine, University of Illinois at Chicago, IL, USA. Italy	Intravascular hemolysis and hemoglobinuria are associated with sickle cell nephropathy. ApoL1 is involved in cell-free hemoglobin scavenging through association with haptoglobin-related protein. APOL1 G1/G2 variants are the strongest genetic predictors of kidney disease in the general African-American population. A single report associated APOL1 G1/G2 with sickle cell nephropathy. In 221 patients with sickle cell disease at the University of Illinois at Chicago, we replicated the finding of an association of APOL1 G1/G2 with proteinuria, specifically with urine albumin concentration (Î²=1.1, P=0.003), observed an even stronger association with hemoglobinuria (OR=2.5, P=4.3Ã—10(-6)), and also replicated the finding of an association with hemoglobinuria in 487 patients from the Walk-Treatment of Pulmonary Hypertension and Sickle cell Disease with Sildenafil Therapy study (OR=2.6, P=0.003). In 25 University of Illinois sickle cell disease patients, concentrations of urine kidney injury molecule-1 correlated with urine cell-free hemoglobin concentrations (r=0.59, P=0.002). Exposing human proximal tubular cells to increasing cell-free hemoglobin led to increasing concentrations of supernatant kidney injury molecule-1 (P=0.01), reduced viability (P=0.01) and induction of HMOX1 and SOD2. HMOX1 rs743811 associated with chronic kidney disease stage (OR=3.0, P=0.0001) in the University of Illinois cohort and end-stage renal disease (OR=10.0, P=0.0003) in the Walk-Treatment of Pulmonary Hypertension and Sickle cell Disease with Sildenafil Therapy cohort. Longer HMOX1 GT-tandem repeats (>25) were associated with lower estimated glomerular filtration rate in the University of Illinois cohort (P=0.01). Our findings point to an association of APOL1 G1/G2 with kidney disease in sickle cell disease, possibly through increased risk of hemoglobinuria, and associations of HMOX1 variants with kidney disease, possibly through reduced protection of the kidney from hemoglobin-mediated toxicity.
rayyan-120368639	Basal brain oxidative and nitrative stress levels are finely regulated by the interplay between superoxide dismutase 2 and p53	2015			J. Neurosci. Res.	0360-4012	93	11	1728-1739	Barone, Eugenio and Cenini, Giovanna and Di Domenico, Fabio and Noel, Teresa and Wang, Chi and Perluigi, Marzia and St Clair, Daret K and Butterfield, D Allan	["http://dx.doi.org/10.1002/jnr.23627", "https://www.ncbi.nlm.nih.gov/pubmed/26251011", "https://www.ncbi.nlm.nih.gov/pmc/articles/PMC4575647", "https://doi.org/10.1002/jnr.23627", "http://onlinelibrary.wiley.com/journal/10.1002/(ISSN)1097-4547", "http://ovidsp.ovid.com/ovidweb.cgi?T=JS&PAGE=reference&D=emed16&NEWS=N&AN=605540416", "http://ovidsp.ovid.com/ovidweb.cgi?T=JS&PAGE=reference&D=med12&NEWS=N&AN=26251011"]		John Wiley and Sons Inc. (P.O.Box 18667, Newark NJ 07191-8667, United States)	Department of Biochemical Sciences "A. Rossi-Fanelli,", Sapienza University of Rome, Roma, Italy. Facultad de Salud, Instituto de Ciencias BiomÃ©dicas, Universidad AutÃ³noma de Chile, Providencia, Santiago, Chile. Department of Chemistry, University of Kentucky, Lexington, Kentucky. Sanders-Brown Center on Aging, University of Kentucky, Lexington, Kentucky. Markey Cancer Center, University of Kentucky, Lexington, Kentucky. Department of Toxicology, University of Kentucky, Lexington, Kentucky. Biostatistics Core, Markey Cancer Center, University of Kentucky, Lexington, Kentucky. United States	Superoxide dismutases (SODs) are the primary reactive oxygen species (ROS)-scavenging enzymes of the cell and catalyze the dismutation of superoxide radicals O2- to H2O2 and molecular oxygen (O2). Among the three forms of SOD identified, manganese-containing SOD (MnSOD, SOD2) is a homotetramer located wholly in the mitochondrial matrix. Because of the SOD2 strategic location, it represents the first mechanism of defense against the augmentation of ROS/reactive nitrogen species levels in the mitochondria for preventing further damage. This study seeks to understand the effects that the partial lack (SOD2(-/+) ) or the overexpression (TgSOD2) of MnSOD produces on oxidative/nitrative stress basal levels in different brain isolated cellular fractions (i.e., mitochondrial, nuclear, cytosolic) as well as in the whole-brain homogenate. Furthermore, because of the known interaction between SOD2 and p53 protein, this study seeks to clarify the impact that the double mutation has on oxidative/nitrative stress levels in the brain of mice carrying the double mutation (p53(-/-) Ã— SOD2(-/+) and p53(-/-) Ã— TgSOD2). We show that each mutation affects mitochondrial, nuclear, and cytosolic oxidative/nitrative stress basal levels differently, but, overall, no change or reduction of oxidative/nitrative stress levels was found in the whole-brain homogenate. The analysis of well-known antioxidant systems such as thioredoxin-1 and Nrf2/HO-1/BVR-A suggests their potential role in the maintenance of the cellular redox homeostasis in the presence of changes of SOD2 and/or p53 protein levels.
rayyan-120368640	Induction of endoplasmic reticulum-derived oxidative stress by an occult infection related S surface antigen variant	2015			World J. Gastroenterol.	1007-9327	21	22	6872-6883	Lee, In-Kyung and Lee, Seoung-Ae and Kim, Hong and Won, You-Sub and Kim, Bum-Joon	["http://dx.doi.org/10.3748/wjg.v21.i22.6872", "https://www.ncbi.nlm.nih.gov/pubmed/26078563", "https://www.ncbi.nlm.nih.gov/pmc/articles/PMC4462727", "https://www.wjgnet.com/1007-9327/full/v21/i22/6872.htm", "http://www.wjgnet.com/1007-9327/pdf/v21/i22/6872.pdf", "http://ovidsp.ovid.com/ovidweb.cgi?T=JS&PAGE=reference&D=emed16&NEWS=N&AN=604834391", "http://ovidsp.ovid.com/ovidweb.cgi?T=JS&PAGE=reference&D=med12&NEWS=N&AN=26078563", "http://www.wjgnet.com/esps/DownLoadFile.aspx?Type=Digital&SubType=1&DOI=10.3748%2fwjg.v21.i22.6872&FilePath=Pub%5c10.3748%5cv21%5ci22%5cWJG-21-6872.pdf", "http://ovidsp.ovid.com/ovidweb.cgi?T=JS&PAGE=reference&D=emed17&NEWS=N&AN=611175265"]		WJG Press (8226 Regency Drive, Pleasanton, California 94588, United States. E-mail: wejd@public.bta.cn)	In-Kyung Lee, Seoung-Ae Lee, Hong Kim, You-Sub Won, Bum-Joon Kim, Department of Microbiology and Immunology, Liver Research Institute, Cancer Research Institute and SNUMRC, College of Medicine, Seoul National University, Seoul 110-799, South Korea. United States	AIM: To investigate the mechanism of endoplasmic reticulum (ER) stress induction by an occult infection related hepatitis B virus S surface antigen (HBsAg) variant. METHODS: We used an HBsAg variant with lower secretion capacity, which was a KD variant from a Korean subject who was occultly infected with the genotype C. We compared the expression profiles of ER stress-related proteins between HuH-7 cells transfected with HBsAg plasmids of a wild-type and a KD variant using Western blot. RESULTS: Confocal microscopy indicated that the KD variant had higher levels of co-localization with ER than the wild-type HBsAg. The KD variant up-regulated ER stress-related proteins and induced reactive oxygen species (ROS) compared to the wild-type via an increase in calcium. The KD variant also down-regulated anti-oxidant proteins (HO-1, catalase and SOD) compared to the wild-type, which indicates positive amplification loops of the ER-ROS axis. The KD variant also induced apoptotic cell death via the up-regulation of caspase proteins (caspase 6, 9 and 12). Furthermore, the KD variant induced a higher level of nitric oxide than wild-type HBsAg via the up-regulation of the iNOS protein. CONCLUSION: Our data indicate that occult infection related HBsAg variants can lead to ER-derived oxidative stress and liver cell death in HuH-7 cells.
rayyan-120368641	Heme oxygenase-1 gene promoter microsatellite polymorphism is associated with progressive atherosclerosis and incident cardiovascular disease	2015			Arterioscler. Thromb. Vasc. Biol.	1079-5642	35	1	229-236	Pechlaner, Raimund and Willeit, Peter and Summerer, Monika and Santer, Peter and Egger, Georg and Kronenberg, Florian and Demetz, Egon and Weiss, GÃ¼nter and Tsimikas, Sotirios and Witztum, Joseph L and Willeit, Karin and Iglseder, Bernhard and Paulweber, Bernhard and Kedenko, Lyudmyla and Haun, Margot and Meisinger, Christa and Gieger, Christian and MÃ¼ller-Nurasyid, Martina and Peters, Annette and Willeit, Johann and Kiechl, Stefan	["http://dx.doi.org/10.1161/ATVBAHA.114.304729", "https://www.ncbi.nlm.nih.gov/pubmed/25359861", "https://www.ncbi.nlm.nih.gov/pmc/articles/PMC4317265", "https://www.ahajournals.org/doi/10.1161/ATVBAHA.114.304729?url_ver=Z39.88-2003&rfr_id=ori:rid:crossref.org&rfr_dat=cr_pub%3dpubmed", "http://atvb.ahajournals.org/", "http://ovidsp.ovid.com/ovidweb.cgi?T=JS&PAGE=reference&D=emed16&NEWS=N&AN=600579746", "http://ovidsp.ovid.com/ovidweb.cgi?T=JS&PAGE=reference&D=medc&NEWS=N&AN=25359861"]		Lippincott Williams and Wilkins (E-mail: kathiest.clai@apta.org)	From the Department of Neurology (R.P., P.W., K.W., J.W., S.K.) and Department of Medical Genetics, Molecular and Clinical Pharmacology, Division of Genetic Epidemiology (M.S., F.K., M.H.), Medical University of Innsbruck, Innsbruck, Austria; Department of Public Health and Primary Care, University of Cambridge, Cambridge, United Kingdom (P.W.); Departments of Laboratory Medicine (P.S.) and Internal Medicine (G.E.), Hospital of Bruneck, Bruneck, Italy; Department of Internal Medicine VI, Medical University of Innsbruck, Innsbruck, Austria (E.D., G.W.); Department of Medicine, University of California San Diego, La Jolla (S.T., J.L.W.); Department of Geriatric Medicine (B.I.) and First Department of Internal Medicine (B.P., L.K.), Paracelsus Medical University/Salzburger Landeskliniken, Salzburg, Austria; Institute of Epidemiology II (C.M., A.P.), Institute of Genetic Epidemiology (C.G., M.M.-N.), Research Unit of Molecular Epidemiology (C.G.), Helmholtz Zentrum MÃ¼nchen - German Research Center for Environmental Health, Neuherberg, Germany; Department of Medicine I, Ludwig-Maximilians-University Munich, Munich, Germany (M.M.-N.); and DZHK (German Centre for Cardiovascular Research), partner site Munich Heart Alliance, Munich, Germany (M.M.-N., A.P.). From the Department of Neurology (R.P., P.W., K.W., J.W., S.K.) and Department of Medical Genetics, Molecular and Clinical Pharmacology, Division of Genetic Epidemiology (M.S., F.K., M.H.), Medical University of Innsbruck, Innsbruck, Austria; Department of Public Health and Primary Care, University of Cambridge, Cambridge, United Kingdom (P.W.); Departments of Laboratory Medicine (P.S.) and Internal Medicine (G.E.), Hospital of Bruneck, Bruneck, Italy; Department of Internal Medicine VI, Medical University of Innsbruck, Innsbruck, Austria (E.D., G.W.); Department of Medicine, University of California San Diego, La Jolla (S.T., J.L.W.); Department of Geriatric Medicine (B.I.) and First Department of Internal Medicine (B.P., L.K.), Paracelsus Medical University/Salzburger Landeskliniken, Salzburg, Austria; Institute of Epidemiology II (C.M., A.P.), Institute of Genetic Epidemiology (C.G., M.M.-N.), Research Unit of Molecular Epidemiology (C.G.), Helmholtz Zentrum MÃ¼nchen - German Research Center for Environmental Health, Neuherberg, Germany; Department of Medicine I, Ludwig-Maximilians-University Munich, Munich, Germany (M.M.-N.); and DZHK (German Centre for Cardiovascular Research), partner site Munich Heart Alliance, Munich, Germany (M.M.-N., A.P.). stefan.kiechl@i-med.ac.at. United States	OBJECTIVE: The enzyme heme oxygenase-1 (HO-1) exerts cytoprotective effects in response to various cellular stressors. A variable number tandem repeat polymorphism in the HO-1 gene promoter region has previously been linked to cardiovascular disease. We examined this association prospectively in the general population. APPROACH AND RESULTS: Incidence of stroke, myocardial infarction, or vascular death was registered between 1995 and 2010 in 812 participants of the Bruneck Study aged 45 to 84 years (49.4% males). Carotid atherosclerosis progression was quantified by high-resolution ultrasound. HO-1 variable number tandem repeat length was determined by polymerase chain reaction. Subjects with â‰¥32 tandem repeats on both HO-1 alleles compared with the rest of the population (recessive trait) featured substantially increased cardiovascular disease risk (hazard ratio [95% confidence interval], 5.45 [2.39, 12.42]; P<0.0001), enhanced atherosclerosis progression (median difference in atherosclerosis score [interquartile range], 2.1 [0.8, 5.6] versus 0.0 [0.0, 2.2] mm; P=0.0012), and a trend toward higher levels of oxidized phospholipids on apolipoprotein B-100 (median oxidized phospholipids/apolipoprotein B level [interquartile range], 11364 [4160, 18330] versus 4844 [3174, 12284] relative light units; P=0.0554). Increased cardiovascular disease risk in those homozygous for â‰¥32 repeats was also detected in a pooled analysis of 7848 participants of the Bruneck, SAPHIR, and KORA prospective studies (hazard ratio [95% confidence interval], 3.26 [1.50, 7.33]; P=0.0043). CONCLUSIONS: This study found a strong association between the HO-1 variable number tandem repeat polymorphism and cardiovascular disease risk confined to subjects with a high number of repeats on both HO-1 alleles and provides evidence for accelerated atherogenesis and decreased antioxidant defense in this vascular high-risk group.
rayyan-120368642	Disruption of cyclooxygenase type 2 exacerbates apoptosis and renal damage during obstructive nephropathy	2015			Am. J. Physiol. Renal Physiol.	1931-857X	309	12	F1035-48	Nilsson, Line and Madsen, Kirsten and Krag, SÃ¸ren and FrÃ¸kiÃ¦r, JÃ¸rgen and Jensen, Boye L and NÃ¸rregaard, Rikke	["http://dx.doi.org/10.1152/ajprenal.00253.2015", "https://www.ncbi.nlm.nih.gov/pubmed/26671967", "https://www.ncbi.nlm.nih.gov/pmc/articles/PMC4683307", "https://journals.physiology.org/doi/10.1152/ajprenal.00253.2015?url_ver=Z39.88-2003&rfr_id=ori:rid:crossref.org&rfr_dat=cr_pub%3dpubmed", "http://ajprenal.physiology.org/content/ajprenal/309/12/F1035.full.pdf", "http://ovidsp.ovid.com/ovidweb.cgi?T=JS&PAGE=reference&D=emed16&NEWS=N&AN=608696012", "http://ovidsp.ovid.com/ovidweb.cgi?T=JS&PAGE=reference&D=med12&NEWS=N&AN=26671967"]		American Physiological Society (E-mail: subscrip@the-aps.org)	Department of Clinical Medicine, Aarhus University, Aarhus, Denmark; Cardiovascular and Renal Research, University of Southern Denmark, Odense, Denmark; Department of Pathology, Odense University Hospital, Odense, Denmark. Department of Pathology, Aarhus University Hospital, Aarhus, Denmark; and. Cardiovascular and Renal Research, University of Southern Denmark, Odense, Denmark; Department of Clinical Medicine, Aarhus University, Aarhus, Denmark; rn@clin.au.dk. United States	Renal oxidative stress is increased in response to ureteral obstruction. In vitro, cyclooxygenase (COX)-2 activity contributes to protection against oxidants. In the present study, we tested the hypothesis that COX-2 activity counters oxidative stress and apoptosis in an in vivo model of obstructive nephropathy. Renal oxidative stress markers, antioxidant enzymes, and markers of tubular injury, tubular dilation, and apoptosis were investigated in COX-2 knockout (COX-2(-/-)) and wild-type (WT) mice subjected to 3 or 7 days of unilateral ureteral obstruction (UUO). In a separate series, WT sham-operated and UUO mice were treated with a selective COX-2 inhibitor, parecoxib. COX-2 increased in response to UUO; the oxidative stress markers 4-hydroxynonenal and nitrotyrosine protein residues increased in kidney tissue with no genotype difference after UUO, whereas the antioxidant enzymes heme oxygenase-1 and SOD2 displayed higher levels in COX-2(-/-) mice. Tubular injury was aggravated by COX-2 deletion, as measured by tubular dilatation, an increase in kidney injury molecule-1, cortical caspase-3 content, and apoptosis index. In conclusion, COX-2 is necessary to protect against tubular injury and apoptosis after UUO but not necessary to protect against oxidative stress. COX-2 is not likely to directly regulate antioxidant enzymes heme oxygenase-1 and SOD in the kidney.	Comment in (CIN)
rayyan-120368643	Heme oxygenase-1 promoter polymorphisms and risk of spina bifida	2015			Birth Defects Res. A Clin. Mol. Teratol.	1542-0752	103	9	741-746	Fujioka, Kazumichi and Yang, Wei and Wallenstein, Matthew B and Zhao, Hui and Wong, Ronald J and Stevenson, David K and Shaw, Gary M	["http://dx.doi.org/10.1002/bdra.23343", "https://www.ncbi.nlm.nih.gov/pubmed/26173399", "https://www.ncbi.nlm.nih.gov/pmc/articles/PMC6532789", "https://doi.org/10.1002/bdra.23343", "http://onlinelibrary.wiley.com/journal/10.1002/(ISSN)1542-0760", "http://ovidsp.ovid.com/ovidweb.cgi?T=JS&PAGE=reference&D=emed16&NEWS=N&AN=605954067", "http://ovidsp.ovid.com/ovidweb.cgi?T=JS&PAGE=reference&D=med12&NEWS=N&AN=26173399"]		John Wiley and Sons Inc. (P.O.Box 18667, Newark NJ 07191-8667, United States)	Department of Pediatrics, Division of Neonatal and Developmental Medicine, Stanford University School of Medicine, Stanford, California, USA. United States	BACKGROUND: Spina bifida is the most common form of neural tube defects (NTDs). Etiologies of NTDs are multifactorial, and oxidative stress is believed to play a key role in NTD development. Heme oxygenase (HO), the rate-limiting enzyme in heme degradation, has multiple protective properties including mediating antioxidant processes, making it an ideal candidate for study. The inducible HO isoform (HO-1) has two functional genetic polymorphisms: (GT)n dinucleotide repeats and A(-413)T SNP (rs2071746), both of which can affect its promoter activity. However, no study has investigated a possible association between HO-1 genetic polymorphisms and risk of NTDs. METHODS: This case-control study included 152 spina bifida cases (all myelomeningoceles) and 148 non-malformed controls obtained from the California Birth Defects Monitoring Program reflecting births during 1990 to 1999. Genetic polymorphisms were determined by polymerase chain reaction and amplified fragment length polymorphisms/restriction fragment length polymorphisms using genomic DNA extracted from archived newborn blood spots. Genotype and haplotype frequencies of two HO-1 promoter polymorphisms between cases and controls were compared. RESULTS: For (GT)n dinucleotide repeat lengths and the A(-413)T SNP, no significant differences in allele frequencies or genotypes were found. Linkage disequilibrium was observed between the HO-1 polymorphisms (D': 0.833); however, haplotype analyses did not show increased risk of spina bifida overall or by race/ethnicity. CONCLUSION: Although, an association was not found between HO-1 polymorphisms and risk of spina bifida, we speculate that the combined effect of low HO-1 expression and exposures to known environmental oxidative stressors (low folate status or diabetes), may overwhelm antioxidant defenses and increase risk of NTDs and warrants further study.
rayyan-120368644	Association of HMOX1 gene promoter polymorphisms with hyperbilirubinemia in the early neonatal period	2015			Pediatr. Int.	1328-8067	57	4	645-649	Katayama, Yoshinori and Yokota, Tomoyuki and Zhao, Hui and Wong, Ronald J and Stevenson, David K and Taniguchi-Ikeda, Mariko and Nakamura, Hajime and Iijima, Kazumoto and Morioka, Ichiro	["http://dx.doi.org/10.1111/ped.12591", "https://www.ncbi.nlm.nih.gov/pubmed/25625535", "https://doi.org/10.1111/ped.12591", "http://www.blackwell-science.com/ped", "http://ovidsp.ovid.com/ovidweb.cgi?T=JS&PAGE=reference&D=emed16&NEWS=N&AN=604168264", "http://ovidsp.ovid.com/ovidweb.cgi?T=JS&PAGE=reference&D=med12&NEWS=N&AN=25625535"]		Blackwell Publishing (E-mail: info@asia.blackpublishing.com.au)	Department of Pediatrics, Kobe University Graduate School of Medicine, Kobe, Japan. Department of Pediatrics, Takatsuki General Hospital, Takatsuki, Japan. Department of Pediatrics, Division of Neonatal and Developmental Medicine, Stanford University School of Medicine, Stanford, California, USA. Australia	BACKGROUND: Heme oxygenase (HO) is the rate-limiting enzyme in the heme degradation pathway that produces bilirubin. The promoter region of human heme oxygenase-1 (HMOX1) contains a polymorphic (GT)n repeat that can regulate gene expression. Here, we investigated the association of (GT)n repeat length in the HMOX1 promoter region with neonatal hyperbilirubinemia in a population of Japanese term neonates. METHODS: Using polymerase chain reaction and fragment analysis, we determined the number of (GT)n repeats in 149 Japanese neonates. To omit the effects of the G71R mutation in uridine diphosphoglucuronosyltransferase on hyperbilirubinemia, we excluded 41 neonates with the G71R mutation. As a result, 25 neonates with hyperbilirubinemia and 83 non-hyperbilirubinemic controls were included in this prospective case-control study. Allele and genotype frequencies of (GT)n repeats in the HMOX1 gene were compared between hyperbilirubinemic and non-hyperbilirubinemic control neonates. RESULTS: The prevalence of short alleles (< 22 (GT)n repeats) was significantly higher in hyperbilirubinemic than in control neonates (18% vs 7%, P = 0.015). Hyperbilirubinemia was more frequent in homozygous or heterozygous short allele carriers than control neonates (28% vs 11%, respectively, P = 0.03). Possession of short alleles was significantly associated with the development of neonatal hyperbilirubinemia (OR, 3.1; 95%CI: 1.03-9.53). CONCLUSIONS: Infants carrying short alleles (< 22 (GT)n repeats) in the HMOX1 gene promoter region appear to be at a higher risk for developing neonatal hyperbilirubinemia.
rayyan-120368645	Multiple Genetic Modifiers of Bilirubin Metabolism Involvement in Significant Neonatal Hyperbilirubinemia in Patients of Chinese Descent	2015			PLoS One	1932-6203	10	7	e0132034	Yang, Hui and Wang, Qian and Zheng, Lei and Lin, Min and Zheng, Xiang-Bin and Lin, Fen and Yang, Li-Ye	["http://dx.doi.org/10.1371/journal.pone.0132034", "https://www.ncbi.nlm.nih.gov/pubmed/26146841", "https://www.ncbi.nlm.nih.gov/pmc/articles/PMC4493094", "https://dx.plos.org/10.1371/journal.pone.0132034", "http://www.plosone.org/article/fetchObject.action?uri=info:doi/10.1371/journal.pone.0132034&representation=PDF", "http://ovidsp.ovid.com/ovidweb.cgi?T=JS&PAGE=reference&D=emed16&NEWS=N&AN=605749869", "http://ovidsp.ovid.com/ovidweb.cgi?T=JS&PAGE=reference&D=med12&NEWS=N&AN=26146841"]		Public Library of Science (E-mail: plos@plos.org)	Laboratory Medical Center, Nanfang Hospital, Southern Medical University, Guangzhou, Guangdong Province, P. R. China; Central Laboratory, Chaozhou Central Hospital Affiliated to Southern Medical University, Chaozhou, Guangdong Province, P. R. China. Laboratory Medical Center, Nanfang Hospital, Southern Medical University, Guangzhou, Guangdong Province, P. R. China. Central Laboratory, Chaozhou Central Hospital Affiliated to Southern Medical University, Chaozhou, Guangdong Province, P. R. China. United States	The potential for genetic variation to modulate neonatal hyperbilirubinemia risk is increasingly being recognized. A case-control study was designed to assess comprehensive contributions of the multiple genetic modifiers of bilirubin metabolism on significant neonatal hyperbilirubinemia in Chinese descendents. Eleven common mutations and polymorphisms across five bilirubin metabolism genes, namely those encoding UGT1A1, HMOX1, BLVRA, SLCO1B1 and SLCO1B3, were determined using the high resolution melt (HRM) assay or PCR-capillary electrophoresis analysis. A total of 129 hyperbilirubinemic infants and 108 control subjects were evaluated. Breastfeeding and the presence of the minor A allele of rs4148323 (UGTA*6) were correlated with an increased risk of hyperbilirubinemia (OR=2.17, P=0.02 for breastfeeding; OR=9.776, P=0.000 for UGTA*6 homozygote; OR=3.151, P=0.000 for UGTA*6 heterozygote); whereas, increasing gestational age and the presence of -TA7 repeat variant of UGT1A1 decreased the risk (OR=0.721, P=0.003 for gestational age; OR=0.313, P=0.002 for heterozygote TA6/TA7). In addition, the SLCO1B1 and SLCO1B3 polymorphisms also contributed to an increased risk of hyperbilirubinemia. This detailed analysis revealed the impact of multiple genetic modifiers on neonatal hyperbilirubinemia. This may support the use of genetic tests for clinical risk assessment. Furthermore, the established HRM assay can serve as an effective method for large-scale investigation.
rayyan-120368646	A preliminary study on racial differences in HMOX1, NFE2L2, and TGFÎ²1 gene polymorphisms and radiation-induced late normal tissue toxicity	2015			Int. J. Radiat. Oncol. Biol. Phys.	0360-3016	93	2	436-443	Alam, Asim and Mukhopadhyay, Nitai D and Ning, Yi and Reshko, Leonid B and Cardnell, Robert J G and Alam, Omair and Rabender, Christopher S and Yakovlev, Vasily A and Walker, Linda and Anscher, Mitchell S and Mikkelsen, Ross B	["https://linkinghub.elsevier.com/retrieve/pii/S0360301615006148", "http://dx.doi.org/10.1016/j.ijrobp.2015.05.049", "https://www.ncbi.nlm.nih.gov/pubmed/26238954", "https://www.ncbi.nlm.nih.gov/pmc/articles/PMC4575610", "http://www.elsevier.com/locate/ijrobp", "http://ovidsp.ovid.com/ovidweb.cgi?T=JS&PAGE=reference&D=emed16&NEWS=N&AN=605453391", "https://linkinghub.elsevier.com/retrieve/pii/S0360-3016(15)00614-8", "http://ovidsp.ovid.com/ovidweb.cgi?T=JS&PAGE=reference&D=med12&NEWS=N&AN=26238954"]		Elsevier BV	Department of Radiation Oncology, Virginia Commonwealth University, Richmond, Virginia.; Department of Biostatistics, Virginia Commonwealth University, Richmond, Virginia.; Department of Family Medicine and Population Health, Virginia Commonwealth University, Richmond, Virginia.; Department of Radiation Oncology, Virginia Commonwealth University, Richmond, Virginia. Electronic address: rmikkels@vcu.edu. United States	PURPOSE: This study tested whether racial differences in genetic polymorphisms of 4 genes involved in wound repair and response to radiation can be used to predict the occurrence of normal tissue late effects of radiation therapy and indicate potential therapeutic targets. METHODS AND MATERIALS: This prospective study examined genetic polymorphisms that modulate the expression of 4 genes involved in inflammation and fibrosis and response to radiation (HMOX1, NFE2L2, NOS3, and TGFÎ²1). DNA from blood samples of 179 patients (âˆ¼ 80% breast and head and neck) collected at the time of diagnosis by their radiation oncologist as exhibiting late normal tissue toxicity was used for the analysis. Patient demographics were as follows: 56% white, 43% African American, 1% other. Allelic frequencies of the different polymorphisms of the participants were compared with those of the general American population stratified by race. Twenty-six additional patients treated with radiation, but without toxicity at 3 months or later after therapy, were also analyzed. RESULTS: Increased frequency of a long GT repeat in the HMOX1 promoter was associated with late effects in both African American and white populations. The single nucleotide polymorphisms (SNP) rs1800469 in the TGFÎ²1 promoter and the rs6721961 SNP in the NFE2L2 promoter were also found to significantly associate with late effects in African Americans but not whites. A combined analysis of these polymorphisms revealed that >90% of African American patients with late effects had at least 1 of these minor alleles, and 58% had 2 or more. No statistical significance was found relating the studied NOS3 polymorphisms and normal tissue toxicity. CONCLUSIONS: These results support a strong association between wound repair and late toxicities of radiation. The presence of these genetic risk factors can vary significantly among different ethnic groups, as demonstrated for some of the SNPs. Future studies should account for the possibility of such ethnic heterogeneity in the late toxicities of radiation.
rayyan-120368647	The Number of GT(n) Repeats in the Hemeoxygenase-1 Gene Promoter is Increased in Pediatric Heart Failure but is Unrelated to Renal, Antioxidant and Anti-inflammatory Markers	2015			Pediatr. Cardiol.	0172-0643	36	6	1204-1211	Sayed, Sherif and Idriss, Naglaa K and Blann, Andrew and Sayyed, Hayam G and Raafat, D M and Fouad, Doaa and Tawfeek, M S K	["http://dx.doi.org/10.1007/s00246-015-1146-0", "https://www.ncbi.nlm.nih.gov/pubmed/25822459", "https://dx.doi.org/10.1007/s00246-015-1146-0", "http://link.springer.de/link/service/journals/00246/index.htm", "http://ovidsp.ovid.com/ovidweb.cgi?T=JS&PAGE=reference&D=emed16&NEWS=N&AN=603527537", "http://ovidsp.ovid.com/ovidweb.cgi?T=JS&PAGE=reference&D=med12&NEWS=N&AN=25822459"]		Springer New York LLC (E-mail: journals@springer-sbm.com)	Anesthesiology Department, Faculty of Medicine, Assiut University, Assiut, Egypt. United States	Products of hemeoxygenase (HO)-1 have anti-inflammatory and antioxidant functions. The HO-1 promoter has a variable number of GT(n) repeats: A low number (n < 23) is associated with high transcriptional activity in response to oxidative stress. We hypothesized that the frequency of GT(n) repeats in pediatric heart failure (HF) reflects plasma biomarkers of different disease processes: the soluble receptor for advance glycation end products (sRAGE, marking cellular activation), oxLDL (oxidative stress), NGAL (impaired renal function), HIF-1Î± (hypoxia) and hsCRP (inflammation). Sixty HF children [aged 4-14 years, 30 with HF due to idiopathic dilated cardiomyopathy (IDCM), 30 due to chronic renal failure (CRF)] were compared to 20 healthy controls (HC). Leukocyte HO-1 GT(n) repeats were determined by PCR, plasma markers by ELISA or nephelometry. The number of GT(n) repeats in the HF patients was higher than the number of repeats in the controls, with no difference between the patient groups (p < 0.001). sRAGE, oxLDL, HIF-1Î±, NGAL and hsCRP were higher in both HF groups compared to HC (all p < 0.01). IDCM had higher sRAGEs and HIF-1Î± compared to CRF patients (p < 0.01). NGAL was higher in CRF compared to IDCM (p < 0.01). None of the plasma/serum markers correlated with the number of GT(n) repeats in any group. The number of HO-1 promoter GT(n) polymorphism is increased in both IDCM and CRF children with HF, but is unrelated to plasma markers of different pathological processes. This casts doubts on the clinical value of the number of GT(n) repeats in pediatric HF.
rayyan-120368648	Meta-analysis of the independent and cumulative effects of multiple genetic modifications on pig lung xenograft performance during ex vivo perfusion with human blood	2015			Xenotransplantation	0908-665X	22	2	102-111	Harris, Donald G and Quinn, Kevin J and French, Beth M and Schwartz, Evan and Kang, Elizabeth and Dahi, Siamak and Phelps, Carol J and Ayares, David L and Burdorf, Lars and Azimzadeh, Agnes M and Pierson, Richard N, 3rd	["http://dx.doi.org/10.1111/xen.12149", "https://www.ncbi.nlm.nih.gov/pubmed/25470239", "https://www.ncbi.nlm.nih.gov/pmc/articles/PMC4390422", "https://doi.org/10.1111/xen.12149", "http://onlinelibrary.wiley.com/journal/10.1111/(ISSN)1399-3089", "http://ovidsp.ovid.com/ovidweb.cgi?T=JS&PAGE=reference&D=emed16&NEWS=N&AN=600996088", "http://ovidsp.ovid.com/ovidweb.cgi?T=JS&PAGE=reference&D=med12&NEWS=N&AN=25470239"]		Blackwell Publishing Inc. (E-mail: subscrip@blackwellpub.com)	Department of Surgery, University of Maryland School of Medicine, Baltimore, MD, USA; Center for Vascular and Inflammatory Diseases, University of Maryland School of Medicine, Baltimore, MD, USA. United States	BACKGROUND: Genetically modified pigs are a promising potential source of lung xenografts. Ex vivo xenoperfusion is an effective platform for testing the effect of new modifications, but typical experiments are limited by testing of a single genetic intervention and small sample sizes. The purpose of this study was to analyze the individual and aggregate effects of donor genetic modifications on porcine lung xenograft survival and injury in an extensive pig lung xenoperfusion series. METHODS: Data from 157 porcine lung xenoperfusion experiments using otherwise unmodified heparinized human blood were aggregated as either continuous or dichotomous variables. Lungs were wild type in 17 perfusions (11% of the study group), while 31 lungs (20% of the study group) had one genetic modification, 40 lungs (39%) had 2, and 47 lungs (30%) had 3 or more modifications. The primary endpoint was functional lung survival to 4 h of perfusion. Secondary analyses evaluated previously identified markers associated with known lung xenograft injury mechanisms. In addition to comparison among all xenografts grouped by survival status, a subgroup analysis was performed of lungs incorporating the GalTKO.hCD46 genotype. RESULTS: Each increase in the number of genetic modifications was associated with additional prolongation of lung xenograft survival. Lungs that exhibited survival to 4 h generally had reduced platelet activation and thrombin generation. GalTKO and the expression of hCD46, HO-1, hCD55, or hEPCR were associated with improved survival. hTBM, HLA-E, and hCD39 were associated with no significant effect on the primary outcome. CONCLUSION: This meta-analysis of an extensive lung xenotransplantation series demonstrates that increasing the number of genetic modifications targeting known xenogeneic lung injury mechanisms is associated with incremental improvements in lung survival. While more detailed mechanistic studies are needed to explore the relationship between gene expression and pathway-specific injury and explore why some genes apparently exhibit neutral (hTBM, HLA-E) or inconclusive (CD39) effects, GalTKO, hCD46, HO-1, hCD55, and hEPCR modifications were associated with significant lung xenograft protection. This analysis supports the hypothesis that multiple genetic modifications targeting different known mechanisms of xenograft injury will be required to optimize lung xenograft survival.	Comment in (CIN)
rayyan-120368649	Association of Environmental Arsenic Exposure, Genetic Polymorphisms of Susceptible Genes, and Skin Cancers in Taiwan	2015			Biomed Res. Int.	2314-6133	2015		892579	Hsu, Ling-I and Wu, Meei-Maan and Wang, Yuan-Hung and Lee, Cheng-Yeh and Yang, Tse-Yen and Hsiao, Bo-Yu and Chen, Chien-Jen	["http://dx.doi.org/10.1155/2015/892579", "https://www.ncbi.nlm.nih.gov/pubmed/26295053", "https://www.ncbi.nlm.nih.gov/pmc/articles/PMC4532812", "https://doi.org/10.1155/2015/892579", "http://www.hindawi.com/journals/biomed/", "http://ovidsp.ovid.com/ovidweb.cgi?T=JS&PAGE=reference&D=emed16&NEWS=N&AN=605573224", "http://ovidsp.ovid.com/ovidweb.cgi?T=JS&PAGE=reference&D=med12&NEWS=N&AN=26295053"]		Hindawi Publishing Corporation (410 Park Avenue, 15th Floor, 287 pmb, New York NY 10022, United States)	Genomics Research Center, Academia Sinica, No. 128 Academia Road, Section 2, Nankang, Taipei 115, Taiwan. Graduate Institute of Oncology, College of Medicine, National Taiwan University, Taipei 100, Taiwan ; School of Public Health, College of Public Health and Nutrition, Taipei Medical University, 250 Wu-Hsing Street, Taipei 110, Taiwan. Department of Medical Research, Shuang Ho Hospital, Taipei Medical University, No. 291 Zhongzheng Road, Zhonghe District, New Taipei City 23561, Taiwan ; Graduate Institute of Clinical Medicine, College of Medicine, Taipei Medical University, 250 Wu-Hsing Street, Taipei 110, Taiwan. Molecular and Genomic Epidemiology Center, China Medical University Hospital, China Medical University, Taichung 404, Taiwan. Genomics Research Center, Academia Sinica, No. 128 Academia Road, Section 2, Nankang, Taipei 115, Taiwan ; Graduate Institute of Epidemiology, College of Public Health, National Taiwan University, 17 Xu-Zhou Road, Taipei 100, Taiwan. United States	Deficiency in the capability of xenobiotic detoxification and arsenic methylation may be correlated with individual susceptibility to arsenic-related skin cancers. We hypothesized that glutathione S-transferase (GST M1, T1, and P1), reactive oxygen species (ROS) related metabolic genes (NQO1, EPHX1, and HO-1), and DNA repair genes (XRCC1, XPD, hOGG1, and ATM) together may play a role in arsenic-induced skin carcinogenesis. We conducted a case-control study consisting of 70 pathologically confirmed skin cancer patients and 210 age and gender matched participants with genotyping of 12 selected polymorphisms. The skin cancer risks were estimated by odds ratio (OR) and 95% confidence interval (CI) using logistic regression. EPHX1 Tyr113His, XPD C156A, and GSTT1 null genotypes were associated with skin cancer risk (OR = 2.99, 95% CI = 1.01-8.83; OR = 2.04, 95% CI = 0.99-4.27; OR = 1.74, 95% CI = 1.00-3.02, resp.). However, none of these polymorphisms showed significant association after considering arsenic exposure status. Individuals carrying three risk polymorphisms of EPHX1 Tyr113His, XPD C156A, and GSTs presented a 400% increased skin cancer risk when compared to those with less than or equal to one polymorphism. In conclusion, GSTs, EPHX1, and XPD are potential genetic factors for arsenic-induced skin cancers. The roles of these genes for arsenic-induced skin carcinogenesis need to be further evaluated.
rayyan-120368650	No association between HMOX1 and risk of colorectal cancer and no interaction with diet and lifestyle factors in a prospective Danish case-cohort study	2015			Int. J. Mol. Sci.	1422-0067	16	1	1375-1384	Andersen, Vibeke and Kopp, Tine Iskov and TjÃ¸nneland, Anne and Vogel, Ulla	["http://dx.doi.org/10.3390/ijms16011375", "https://www.ncbi.nlm.nih.gov/pubmed/25574604", "https://www.ncbi.nlm.nih.gov/pmc/articles/PMC4307307", "https://www.mdpi.com/resolver?pii=ijms16011375", "http://www.mdpi.com/1422-0067/16/1/1375/pdf", "http://ovidsp.ovid.com/ovidweb.cgi?T=JS&PAGE=reference&D=emed16&NEWS=N&AN=601241234", "http://ovidsp.ovid.com/ovidweb.cgi?T=JS&PAGE=reference&D=med12&NEWS=N&AN=25574604"]		MDPI AG (Postfach, Basel CH-4005, Switzerland. E-mail: membranes@mdpi.com )	Organ Center, Hospital of Southern Jutland, 6200 Aabenraa, Denmark. vandersen@health.sdu.dk. National Food Institute, 2860 Soborg, Denmark. annet@cancer.dk. Danish Cancer Society Research Center, 2100 Copenhagen, Denmark. annet@cancer.dk. National Research Centre for the Working Environment, 2100 Copenhagen, Denmark. ubv@nrcwe.dk. Switzerland	Red meat is a risk factor for colorectal cancer (CRC). We wanted to evaluate whether a functional polymorphism in the HMOX1 gene encoding heme oxygenase modifies risk of CRC or interacts with diet or lifestyle factors because this would identify heme or heme iron as a risk factor of CRC. The HMOX1 A-413T (rs2071746) was assessed in relation to risk of colorectal cancer (CRC) and interactions with diet (red meat, fish, fiber, cereals, fruit and vegetables) and lifestyle (use of non-steroidal anti-inflammatory drug and smoking status) were assessed in a case-cohort study of 928 CRC cases and a comparison group of 1726 randomly selected participants from a prospective study of 57,053 persons. No association between HMOX1 A-413T and CRC risk was found (TT vs. AA + TA; IRR = 1.15, 95% CI: 0.98-1.36, p = 0.10 for the adjusted estimate). No interactions were found between diet or lifestyle and HMOX1 A-413T. HMOX1 A-413T was not associated with CRC risk and no interactions with diet or lifestyle were identified in this large, prospective cohort with high meat intake. The results reproduced the previous findings from the same cohort and did not support a link between heme or heme iron and colorectal cancer. These results should be sought and replicated in other well-characterized cohorts with high meat intake.
rayyan-120368651	Genetic Contributions to the Development of Complications in Preterm Newborns	2015			PLoS One	1932-6203	10	7	e0131741	Poggi, Chiara and Giusti, Betti and Gozzini, Elena and Sereni, Alice and Romagnuolo, Ilaria and Kura, Ada and Pasquini, Elisabetta and Abbate, Rosanna and Dani, Carlo	["http://dx.doi.org/10.1371/journal.pone.0131741", "https://www.ncbi.nlm.nih.gov/pubmed/26172140", "https://www.ncbi.nlm.nih.gov/pmc/articles/PMC4501716", "https://dx.plos.org/10.1371/journal.pone.0131741", "http://www.plosone.org/article/fetchObject.action?uri=info:doi/10.1371/journal.pone.0131741&representation=PDF", "http://ovidsp.ovid.com/ovidweb.cgi?T=JS&PAGE=reference&D=emed16&NEWS=N&AN=605803384", "http://ovidsp.ovid.com/ovidweb.cgi?T=JS&PAGE=reference&D=med12&NEWS=N&AN=26172140"]		Public Library of Science (E-mail: plos@plos.org)	Division of Neonatology, Careggi University Hospital of Florence, Florence, Italy. Department of Experimental and Clinical Medicine, University of Florence - Atherothrombotic Diseases Centre, Careggi University Hospital of Florence, Florence, Italy. Department of Experimental and Clinical Medicine, University of Florence - Atherothrombotic Diseases Centre, Careggi University Hospital of Florence, Florence, Italy; Department of Information Engineering University of Florence, Florence, Italy. Metabolic and Muscular Unit, Clinic of Pediatric Neurology, Meyer Children's Hospital, Florence, Italy. Department of Neurosciences, Psychology, Drug Research and Child Health, Careggi University Hospital of Florence, Florence, Italy. United States	AIM: We aimed to identify specific polymorphisms of genes encoding for vascular endothelial growth factor A (VEGFA), endothelial nitric oxide synthase (eNOS), renin-angiotensin system (angiotensinogen gene [AGT], angiotensinogen type 1 receptor [AGTR1], angiotensin-converting enzyme [ACE]), and heme oxygenase-1 (HMOX-1) in a cohort of preterm infants and correlate their presence with the development of respiratory distress syndrome (RDS) requiring mechanical ventilation (MV), bronchopulmonary dysplasia (BPD), intraventricular hemorrhage (IVH) and retinopathy of prematurity (ROP). STUDY DESIGN: We carried out a retrospective study to evaluate the allele frequency and genotype distribution of polymorphisms of VEGFA, eNOS, AGT, AGTR1, ACE, and HMOX-1 in a population of preterm neonates (n=342) with a gestational age â‰¤28 weeks according to the presence or absence of RDS requiring MV, BPD, IVH, or ROP. Moreover, we evaluated through the haplotype reconstruction analysis whether combinations of the selected polymorphisms are related to the occurrence of RDS, BPD, IVH and ROP. RESULTS: In our population 157 infants developed RDS requiring MV, 71 BPD, 70 IVH, and 43 ROP. We found that TC+CC rs2070744 eNOS (41.7 vs. 25.4%, p=0.01) and GT+TT rs1799983 eNOS (51.8 vs. 35.2%, p=0.01) polymorphisms are independent risk factors for BPD. Haplotype reconstruction showed that haplotypes in VEGF and eNOS are significantly associated with different effects on RDS, BPD, IVH, and ROP in our population. CONCLUSIONS: We found that TC+CC rs2070744 eNOS and GT+TT rs1799983 eNOS polymorphisms are independent predictors of an increased risk of developing BPD. Haplotypes of VEGFA and eNOS may be independent protective or risk markers for prematurity complications.
rayyan-120368652	Genetic polymorphisms of heme-oxygenase 1 (HO-1) may impact on acute kidney injury, bronchopulmonary dysplasia, and mortality in premature infants	2015			Pediatr. Res.	0031-3998	77	6	793-798	Askenazi, David J and Halloran, Brian and Patil, Neha and Keeling, Susan and Saeidi, Behtash and Koralkar, Rajesh and Ambalavanan, Namasivayam	["http://dx.doi.org/10.1038/pr.2015.44", "https://www.ncbi.nlm.nih.gov/pubmed/25751573", "https://www.ncbi.nlm.nih.gov/pmc/articles/PMC4439308", "https://doi.org/10.1038/pr.2015.44", "http://www.nature.com/pr/index.html", "http://ovidsp.ovid.com/ovidweb.cgi?T=JS&PAGE=reference&D=emed16&NEWS=N&AN=604528980", "http://ovidsp.ovid.com/ovidweb.cgi?T=JS&PAGE=reference&D=med12&NEWS=N&AN=25751573"]		Nature Publishing Group (Houndmills, Basingstoke, Hampshire RG21 6XS, United Kingdom)	Divisions of Pediatric Nephrology and Neonatology, Department of Pediatrics, University of Alabama at Birmingham, Birmingham, Alabama. United Kingdom	BACKGROUND: Heme oxygenase 1 (HO1) catalyzes heme degradation, and offers protection for several organs, including the kidney. Genetic polymorphisms of HO-1 are associated with poor clinical outcomes in several populations. METHODS: POPULATION: We prospectively enrolled 117 premature infants (birth weight â‰¤1,200 g or postgestational age â‰¤31 wk) and evaluated two DNA genetic variants proximal to the promoter region of HO-1 (GT(n) repeats, and -413T>A SNP). We evaluated how these polymorphisms affect two clinical outcomes: (i) Acute Kidney Injury (AKI)-rise in serum creatinine (SCr) â‰¥ 0.3 mg/dl or â‰¥ 150-200% from lowest previous value, (ii) the composite of mortality and bronchopulmonary dysplasia (BPD) defined as receipt of oxygen at 36 wk postmenstrual age. RESULTS: AKI occurred in 34/117 (29%) of neonates; 12/117 (10%) died; 29/105 (28%) survivors had BPD. Neonates with TT genotype at 413T>A before the HO-1 promoter had higher rates of AKI (P A genetic alteration had lower incidence of AKI. Further studies using larger cohorts are needed to better understand these relationships.
rayyan-120368653	Differences in the distribution, phenotype and gene expression of subretinal microglia/macrophages in C57BL/6N (Crb1 rd8/rd8) versus C57BL6/J (Crb1 wt/wt) mice	2015			J. Neuroinflammation	1742-2094	12	1	6	Aredo, Bogale and Zhang, Kaiyan and Chen, Xiao and Wang, Cynthia Xin-Zhao and Li, Tao and Ufret-Vincenty, Rafael L	["http://www.jneuroinflammation.com/content/12/1/6", "http://dx.doi.org/10.1186/s12974-014-0221-4", "https://www.ncbi.nlm.nih.gov/pubmed/25588310", "https://www.ncbi.nlm.nih.gov/pmc/articles/PMC4305240", "http://www.jneuroinflammation.com/home/", "http://ovidsp.ovid.com/ovidweb.cgi?T=JS&PAGE=reference&D=emed16&NEWS=N&AN=602967509", "https://jneuroinflammation.biomedcentral.com/articles/10.1186/s12974-014-0221-4", "http://ovidsp.ovid.com/ovidweb.cgi?T=JS&PAGE=reference&D=med12&NEWS=N&AN=25588310"]		Springer Nature	Department of Ophthalmology, UT Southwestern Medical Center, 5323 Harry Hines Blvd, Dallas, TX, 75390-9057, USA. Bogale.Aredo@UTSouthwestern.edu.; Department of Ophthalmology, UT Southwestern Medical Center, 5323 Harry Hines Blvd, Dallas, TX, 75390-9057, USA. Zhangkaiyan0898@hotmail.com.; Current address: Department of Ophthalmology, Hainan Provincial People's Hospital, Haikou, Hainan, 570203, PR China. Zhangkaiyan0898@hotmail.com.; Department of Ophthalmology, UT Southwestern Medical Center, 5323 Harry Hines Blvd, Dallas, TX, 75390-9057, USA. cxfn817@163.com.; Current address: Department of Ophthalmology, Wuhan General Hospital of Guangzhou Military Command, Wuhan, 430070, PR China. cxfn817@163.com.; Department of Ophthalmology, UT Southwestern Medical Center, 5323 Harry Hines Blvd, Dallas, TX, 75390-9057, USA. cynthiax.wang@utsouthwestern.edu.; Department of Ophthalmology, UT Southwestern Medical Center, 5323 Harry Hines Blvd, Dallas, TX, 75390-9057, USA. Tao.Li@UTSouthwestern.edu.; Department of Ophthalmology, UT Southwestern Medical Center, 5323 Harry Hines Blvd, Dallas, TX, 75390-9057, USA. Rafael.Ufret-Vincenty@UTSouthwestern.edu. United Kingdom	BACKGROUND: Microglia/macrophages (MG/MÎ¦) are found in the subretinal space in both mice and humans. Our goal was to study the spatial and temporal distribution, the phenotype, and gene expression of subretinal MG/MÎ¦ in mice with normal retinas and compare them to mice with known retinal pathology. METHODS: We studied C57BL/6 mice with (C57BL/6N), or without (C57BL/6J) the rd8 mutation in the Crb1 gene (which, in the presence of yet unidentified permissive/modifying genes, leads to a retinal degeneration), and documented their fundus appearance and the change with aging. Immunostaining of retinal pigment epithelium (RPE) flat mounts was done for 1) Ionized calcium binding adaptor (Iba)-1, 2) FcÎ³III/II Receptor (CD16/CD32, abbreviated as CD16), and 3) Macrophage mannose receptor (MMR). Reverse-transcription quantitative PCR (RT-qPCR) was done for genes involved in oxidative stress, complement activation and inflammation. RESULTS: The number of yellow fundus spots correlated highly with subretinal Iba-1+ cells. The total number of subretinal MG/MÎ¦ increased with age in the rd8 mutant mice, but not in the wild-type (WT) mice. There was a centripetal shift in the distribution of the subretinal MG/MÎ¦ with age. Old rd8 mutant mice had a greater number of CD16+ MG/MÎ¦. CD16+ cells had morphological signs of activation, and this was most prominent in old rd8 mutant mice (P < 1 Ã— 10(-8) versus old WT mice). Subretinal MG/MÎ¦ in rd8 mutant mice also expressed iNOS and MHC-II, and had ultrastructural signs of activation. Finally, rd8 mutant mouse RPE/ MG/MÎ¦ RNA isolates showed an upregulation of Ccl2, CFB, C3, NF-kÎ², CD200R and TNF-alpha. The retinas of rd8 mutant mice showed upregulation of HO-1, C1q, C4, and Nrf-2. CONCLUSIONS: When compared to C57BL/6J mice, C57BL/6N mice demonstrate increased accumulation of subretinal MG/MÎ¦, displaying phenotypical, morphological, and gene-expression characteristics consistent with a pro-inflammatory shift. These changes become more prominent with aging and are likely due to the combination of the rd8 mutation and yet unidentified permissive/modulatory genes in the C57BL/6N mice. In contrast, aging leads to a scavenging phenotype in the C57BL/6J subretinal microglia/macrophages.
rayyan-120368654	Polymorphisms in the Haem Oxygenase-1 promoter are not associated with severity of Plasmodium falciparum malaria in Ghanaian children	2015			Malar. J.	1475-2875	14	1	153	Hansson, Helle H and Maretty, Lasse and Balle, Christina and Goka, Bamenla Q and Luzon, Elisa and Nkrumah, Francis N and Schousboe, Mette L and Rodrigues, Onike P and Bygbjerg, Ib Christian and Kurtzhals, JÃ¸rgen A L and Alifrangis, Michael and Hempel, Casper	["http://dx.doi.org/10.1186/s12936-015-0668-5", "https://www.ncbi.nlm.nih.gov/pubmed/25888733", "https://www.ncbi.nlm.nih.gov/pmc/articles/PMC4396170", "https://malariajournal.biomedcentral.com/articles/10.1186/s12936-015-0668-5", "http://www.malariajournal.com/home/", "http://ovidsp.ovid.com/ovidweb.cgi?T=JS&PAGE=reference&D=emed16&NEWS=N&AN=603671591", "https://malariajournal.biomedcentral.com/track/pdf/10.1186/s12936-015-0668-5", "http://ovidsp.ovid.com/ovidweb.cgi?T=JS&PAGE=reference&D=med12&NEWS=N&AN=25888733"]		BioMed Central Ltd. (E-mail: info@biomedcentral.com)	Centre for Medical Parasitology at Department of Immunology & Microbiology, University of Copenhagen, Ã˜sterfarimagsgade 5, Building 22-23, 1014, Copenhagen K., Denmark. hellehan@sund.ku.dk. Department of Clinical Microbiology and Department of Infectious Diseases, Copenhagen University Hospital (Rigshospitalet), Copenhagen, Denmark. hellehan@sund.ku.dk. Centre for Medical Parasitology at Department of Immunology & Microbiology, University of Copenhagen, Ã˜sterfarimagsgade 5, Building 22-23, 1014, Copenhagen K., Denmark. lassemaretty@binf.ku.dk. Department of Clinical Microbiology and Department of Infectious Diseases, Copenhagen University Hospital (Rigshospitalet), Copenhagen, Denmark. lassemaretty@binf.ku.dk. Centre for Medical Parasitology at Department of Immunology & Microbiology, University of Copenhagen, Ã˜sterfarimagsgade 5, Building 22-23, 1014, Copenhagen K., Denmark. frk.balle@gmail.com. Department of Clinical Microbiology and Department of Infectious Diseases, Copenhagen University Hospital (Rigshospitalet), Copenhagen, Denmark. frk.balle@gmail.com. Department of Child Health, Korle Bu Teaching Hospital, PO Box KB 77, Korle Bu, Accra, Ghana. bamenla@yahoo.co.uk. Centre for Medical Parasitology at Department of Immunology & Microbiology, University of Copenhagen, Ã˜sterfarimagsgade 5, Building 22-23, 1014, Copenhagen K., Denmark. luzonelisa@gmail.com. Department of Clinical Microbiology and Department of Infectious Diseases, Copenhagen University Hospital (Rigshospitalet), Copenhagen, Denmark. luzonelisa@gmail.com. Noguchi Memorial Institute for Medical Research, PO Box LG 581, Legon, Ghana. fnkrumah@noguchi.ug.edu.gh. Centre for Medical Parasitology at Department of Immunology & Microbiology, University of Copenhagen, Ã˜sterfarimagsgade 5, Building 22-23, 1014, Copenhagen K., Denmark. mettelettes@gmail.com. Department of Clinical Microbiology and Department of Infectious Diseases, Copenhagen University Hospital (Rigshospitalet), Copenhagen, Denmark. mettelettes@gmail.com. Department of Child Health, Korle Bu Teaching Hospital, PO Box KB 77, Korle Bu, Accra, Ghana. onikerodrigues@yahoo.co.uk. Centre for Medical Parasitology at Department of Immunology & Microbiology, University of Copenhagen, Ã˜sterfarimagsgade 5, Building 22-23, 1014, Copenhagen K., Denmark. Iby@sund.ku.dk. Department of Clinical Microbiology and Department of Infectious Diseases, Copenhagen University Hospital (Rigshospitalet), Copenhagen, Denmark. Iby@sund.ku.dk. Centre for Medical Parasitology at Department of Immunology & Microbiology, University of Copenhagen, Ã˜sterfarimagsgade 5, Building 22-23, 1014, Copenhagen K., Denmark. Joergen.Kurtzhals@regionh.dk. Department of Clinical Microbiology and Department of Infectious Diseases, Copenhagen University Hospital (Rigshospitalet), Copenhagen, Denmark. Joergen.Kurtzhals@regionh.dk. Centre for Medical Parasitology at Department of Immunology & Microbiology, University of Copenhagen, Ã˜sterfarimagsgade 5, Building 22-23, 1014, Copenhagen K., Denmark. micali@sund.ku.dk. Department of Clinical Microbiology and Department of Infectious Diseases, Copenhagen University Hospital (Rigshospitalet), Copenhagen, Denmark. micali@sund.ku.dk. Centre for Medical Parasitology at Department of Immunology & Microbiology, University of Copenhagen, Ã˜sterfarimagsgade 5, Building 22-23, 1014, Copenhagen K., Denmark. casperhempel@gmail.com. Department of Clinical Microbiology and Department of Infectious Diseases, Copenhagen University Hospital (Rigshospitalet), Copenhagen, Denmark. casperhempel@gmail.com. United Kingdom	BACKGROUND: Haem oxygenase-1 (HO-1) catabolizes haem and has both cytotoxic and cytoprotective effects. Polymorphisms in the promoter of the Haem oxygenase-1 (HMOX1) gene encoding HO-1 have been associated with several diseases including severe malaria. The objective of this study was to determine the allele and genotype frequencies of two single nucleotide polymorphisms; A(-413)T and G(-1135)A, and a (GT)n repeat length polymorphism in the HMOX1 promoter in paediatric malaria patients and controls to determine possible associations with malaria disease severity. METHODS: Study participants were Ghanaian children (n=296) admitted to the emergency room at the Department of Child Health, Korle-Bu Teaching Hospital, Accra, Ghana during the malaria season from June to August in 1995, 1996 and 1997, classified as having uncomplicated malaria (n=101) or severe malaria (n=195; defined as severe anaemia (n=63) or cerebral malaria (n=132)). Furthermore, 287 individuals without a detectable Plasmodium infection or asymptomatic carriers of the parasite were enrolled as controls. Blood samples from participants were extracted for DNA and allele and genotype frequencies were determined with allele-specific PCR, restriction fragment length analysis and microsatellite analysis. RESULTS: The number of (GT)n repeats in the study participants varied between 21 and 46 with the majority of alleles having lengths of 26 (8.1%), 29/30 (13.2/17.9%) and 39/40 (8.0/13.8%) repeats, and was categorized into short, medium and long repeats. The (-413)T allele was very common (69.8%), while the (-1135)A allele was present in only 17.4% of the Ghanaian population. The G(-1135)A locus was excluded from further analysis after failing the Hardy-Weinberg equilibrium test. No significant differences in allele or genotype distribution of the A(-413)T and (GT)n repeat polymorphisms were found between the controls and the malaria patients, or between the disease groups, for any of the analysed polymorphisms and no associations with malaria severity were found. CONCLUSION: These results contribute to the understanding of the role of HMOX1/HO-1. This current study did not find any evidence of association between HMOX1 promoter polymorphisms and malaria susceptibility or severe malaria and hence contradicts previous findings. Further studies are needed to fully elucidate the relationship between HMOX1 polymorphisms and malarial disease.
rayyan-120368655	Association of HMOX1 and NQO1 Polymorphisms with Metabolic Syndrome Components	2015			PLoS One	1932-6203	10	5	e0123313	MartÃ­nez-HernÃ¡ndez, AngÃ©lica and CÃ³rdova, Emilio J and Rosillo-Salazar, Oscar and GarcÃ­a-OrtÃ­z, Humberto and Contreras-Cubas, Cecilia and Islas-Andrade, Sergio and Revilla-Monsalve, Cristina and Salas-LabadÃ­a, Consuelo and Orozco, Lorena	["http://dx.doi.org/10.1371/journal.pone.0123313", "https://www.ncbi.nlm.nih.gov/pubmed/25933176", "https://www.ncbi.nlm.nih.gov/pmc/articles/PMC4416764", "https://dx.plos.org/10.1371/journal.pone.0123313", "http://www.plosone.org/article/fetchObject.action?uri=info:doi/10.1371/journal.pone.0123313&representation=PDF", "http://ovidsp.ovid.com/ovidweb.cgi?T=JS&PAGE=reference&D=emed16&NEWS=N&AN=604276174", "http://ovidsp.ovid.com/ovidweb.cgi?T=JS&PAGE=reference&D=med12&NEWS=N&AN=25933176"]		Public Library of Science (E-mail: plos@plos.org)	Immunogenomics and Metabolic Disease Laboratory, Instituto Nacional de Medicina GenÃ³mica, SS, Mexico City, Mexico. Medical research unit in Metabolic Disease, Centro MÃ©dico Nacional Siglo XXI, IMSS, Mexico City, Mexico. Tissue culture Laboratory, Human Genetic Department, Instituto Nacional de PediatrÃ­a, SS, Mexico City, Mexico. United States	Metabolic syndrome (MetS) is among the most important public health problems worldwide, and is recognized as a major risk factor for various illnesses, including type 2 diabetes mellitus, obesity, and cardiovascular diseases. Recently, oxidative stress has been suggested as part of MetS aetiology. The heme oxygenase 1 (HMOX1) and NADH:quinone oxidoreductase 1 (NQO1) genes are crucial mediators of cellular defence against oxidative stress. In the present study, we analysed the associations of HMOX1 (GT)n and NQO1 C609T polymorphisms with MetS and its components. Our study population comprised 735 Mexican Mestizos unrelated volunteers recruited from different tertiary health institutions from Mexico City. In order to know the HMOX1 (GT)n and NQO1 C609T allele frequencies in Amerindians, we included a population of 241 Amerindian native speakers. Their clinical and demographic data were recorded. The HMOX1 (GT)n polymorphism was genotyped using PCR and fluorescence technology. NQO1 C609T polymorphism genotyping was performed using TaqMan probes. Short allele (<25 GT repeats) of the HMOX1 polymorphism was associated with high systolic and diastolic blood pressure, and the T allele of the NQO1 C609T polymorphism was associated with increased triglyceride levels and decreased HDL-c levels, but only in individuals with MetS. This is the first study to analyse the association between MetS and genes involved in oxidative stress among Mexican Mestizos. Our data suggest that polymorphisms of HMOX1 and NQO1 genes are associated with a high risk of metabolic disorders, including high systolic and diastolic blood pressure, hypertriglyceridemia, and low HDL-c levels in Mexican Mestizo individuals.
rayyan-120368656	Î²-Cyclodextrin-hemin complex-induced lateral root formation in tomato: involvement of nitric oxide and heme oxygenase 1	2015			Plant Cell Rep.	0721-7714	34	3	381-393	Li, Jiale and Zhu, Dan and Wang, Ren and Shen, Wenbiao and Guo, Yingying and Ren, Yong and Shen, Wei and Huang, Liqin	["http://link.springer.com/10.1007/s00299-014-1716-2", "http://dx.doi.org/10.1007/s00299-014-1716-2", "https://www.ncbi.nlm.nih.gov/pubmed/25433859", "http://ovidsp.ovid.com/ovidweb.cgi?T=JS&PAGE=reference&D=emed16&NEWS=N&AN=610703724", "http://ovidsp.ovid.com/ovidweb.cgi?T=JS&PAGE=reference&D=medc&NEWS=N&AN=25433859"]		Springer Science and Business Media LLC	College of Life Sciences, Laboratory Center of Life Sciences, Nanjing Agricultural University, Nanjing, 210095, China. Germany	KEY MESSAGE: Î²-Cyclodextrin-hemin complex-induced tomato lateral root formation was associated with nitric oxide and heme oxygenase 1 by modulating cell cycle regulatory genes. Î²-Cyclodextrin-hemin complex (Î²-CDH), a complex by combining Î²-cyclodextrin (Î²-CD) with hemin, a heme oxygenase 1 (HO1) inducer, was a trigger of cucumber adventitious root formation by enhancing HO1 gene expression. In this report, our results identified the previously unknown function of Î²-CDH in plants: the inducer of tomato lateral root (LR) formation. Î²-CDH-triggered LR formation is hemin-specific, since Î²-CD failed to induce LR development. Because nitric oxide (NO) is involved in LR formation, the correlation of Î²-CDH with NO and HO1 was investigated. Our analysis suggested that Î²-CDH induced an increase in endogenous NO production, followed by up-regulation of tomato HO1 gene and LR formation, all of which were mimicked by hemin and two NO-releasing compounds (SNP and GSNO). The induction of HO1 gene expression and LR formation triggered by Î²-CDH or hemin were significantly blocked by an inhibitor of HO1. Further results revealed that both Î²-CDH- and SNP-stimulated HO1 gene expression and thereafter LR formation were sensitive to the removal of NO with a potent NO scavenger, and the responses of SNP were significantly blocked by an inhibitor of HO1. Molecular evidence illustrated that representative cell cycle regulatory genes, including SlCDKA1, SlCYCA3;1, SlCYCA2;1, and SlCYCD3;1, were significantly up-regulated by Î²-CDH and SNP, but obviously blocked when seedlings were co-treated with the scavenger of NO or the inhibitor of HO1. In summary, our physiological and molecular evidence demonstrated that both NO and HO1 were involved in the Î²-CDH-induced LR formation with, at least partially, HO1 acting downstream of NO signaling.
rayyan-120368657	Heme Oxygenase 1 and 2 Common Genetic Variants and Risk for Essential Tremor	2015			Medicine	0025-7974	94	24	e968	Ayuso, Pedro and AgÃºndez, JosÃ© A G and Alonso-Navarro, Hortensia and MartÃ­nez, Carmen and Benito-LeÃ³n, JuliÃ¡n and Ortega-Cubero, Sara and Lorenzo-Betancor, Oswaldo and Pastor, Pau and LÃ³pez-Alburquerque, TomÃ¡s and GarcÃ­a-MartÃ­n, Elena and JimÃ©nez-JimÃ©nez, FÃ©lix J	["http://dx.doi.org/10.1097/MD.0000000000000968", "https://www.ncbi.nlm.nih.gov/pubmed/26091465", "https://www.ncbi.nlm.nih.gov/pmc/articles/PMC4616553", "https://doi.org/10.1097/MD.0000000000000968", "http://ovidsp.ovid.com/ovidweb.cgi?T=JS&PAGE=reference&D=emed16&NEWS=N&AN=606010780", "http://ovidsp.ovid.com/ovidweb.cgi?T=JS&PAGE=reference&D=med12&NEWS=N&AN=26091465"]			From the Department of Pharmacology (PA, JAGA, CM, EG-M), Universidad de Extremadura, CÃ¡ceres; Research Network on Adverse Reactions to Allergens and Drugs (PA, JAGA, CM, EG-M); Department of Medicine-Neurology (HA-N, FJJ-J), Hospital "PrÃ­ncipe de Asturias," Universidad de AlcalÃ¡, AlcalÃ¡ de Henares; Section of Neurology (HA-N, FJJ-J), Hospital Universitario del Sureste, Arganda del Rey; Service of Neurology (JB-L), Hospital Doce de Octubre, Department of Medicine, Universidad Complutense, Madrid; CIBERNED (JB-L, SO-C, OL-B, PP), Centro de InvestigaciÃ³n BiomÃ©dica en Red de Enfermedades Neurodegenerativas, Instituto de Salud Carlos III; Neurogenetics Laboratory (SO-C, OL-B, PP), Division of Neurosciences, Center for Applied Medical Research, Universidad de Navarra; Department of Neurology (SO-C, OL-B, PP), ClÃ­nica Universitaria de Navarra, University of Navarra School of Medicine, Pamplona; Department of Neurology (PP), Hospital Universitari Mutua de Terrassa, Terrassa, Barcelona; and Department of Neurology (TL-A), Hospital Universitario de Salamanca, Spain. United States	Several reports suggested a role of heme oxygenase genes 1 and 2 (HMOX1 and HMOX2) in modifying the risk to develop Parkinson disease (PD). Because essential tremor (ET) and PD share phenotypical and, probably, etiologic factors of the similarities, we analyzed whether such genes are related with the risk to develop ET. We analyzed the distribution of allelic and genotype frequencies of the HMOX1 rs2071746, HMOX1 rs2071747, HMOX2 rs2270363, and HMOX2 rs1051308 single nucleotide polymorphisms, as well as the presence of copy number variations of these genes in 202 subjects with familial ET and 747 healthy controls. Allelic frequencies of rs2071746T and rs1051308G were significantly lower in ET patients than in controls. None of the studied polymorphisms influenced the disease onset. The present study suggests a weak association between HMOX1 rs2071746 and HMOX2 rs1051308 polymorphisms and the risk to develop ET in the Spanish population.
rayyan-120368658	Neutrophil elastase mediates acute pathogenesis and is a determinant of long-term behavioral recovery after traumatic injury to the immature brain	2015			Neurobiol. Dis.	0969-9961	74		263-280	Semple, Bridgette D and Trivedi, Alpa and Gimlin, Kayleen and Noble-Haeusslein, Linda J	["http://dx.doi.org/10.1016/j.nbd.2014.12.003", "https://www.ncbi.nlm.nih.gov/pubmed/25497734", "https://www.ncbi.nlm.nih.gov/pmc/articles/PMC4323771", "https://linkinghub.elsevier.com/retrieve/pii/S0969-9961(14)00374-X", "http://www.elsevier.com/inca/publications/store/6/2/2/9/2/3/index.htt", "http://ovidsp.ovid.com/ovidweb.cgi?T=JS&PAGE=reference&D=emed16&NEWS=N&AN=601004030", "http://ovidsp.ovid.com/ovidweb.cgi?T=JS&PAGE=reference&D=emed16&NEWS=N&AN=615305897", "http://ovidsp.ovid.com/ovidweb.cgi?T=JS&PAGE=reference&D=med12&NEWS=N&AN=25497734", "http://ovidsp.ovid.com/ovidweb.cgi?T=JS&PAGE=reference&D=emed16&NEWS=N&AN=600809156"]		Academic Press Inc. (E-mail: apjcs@harcourt.com)	Department of Neurological Surgery, University of California San Francisco, San Francisco, CA 94143, USA; Department of Medicine (Royal Melbourne Hospital), University of Melbourne, Parkville, VIC 3000, Australia. Electronic address: Bridgette.Semple@ucsf.edu. Department of Neurological Surgery, University of California San Francisco, San Francisco, CA 94143, USA. Electronic address: Alpa.Mahuvakar@ucsf.edu. Department of Neurological Surgery, University of California San Francisco, San Francisco, CA 94143, USA. Electronic address: Kayleen.Gimlin@ucsf.edu. Department of Neurological Surgery, University of California San Francisco, San Francisco, CA 94143, USA; Department of Physical Therapy and Rehabilitation Sciences, University of California San Francisco, San Francisco, CA 94143, USA. Electronic address: Linda.Noble@ucsf.edu. United States	While neutrophil elastase (NE), released by activated neutrophils, is a key mediator of secondary pathogenesis in adult models of brain ischemia and spinal cord injury, no studies to date have examined this protease in the context of the injured immature brain, where there is notable vulnerability resulting from inadequate antioxidant reserves and prolonged exposure to infiltrating neutrophils. We thus reasoned that NE may be a key determinant of secondary pathogenesis, and as such, adversely influence long-term neurological recovery. To address this hypothesis, wild-type (WT) and NE knockout (KO) mice were subjected to a controlled cortical impact at post-natal day 21, approximating a toddler-aged child. To determine if NE is required for neutrophil infiltration into the injured brain, and whether this protease contributes to vasogenic edema, we quantified neutrophil numbers and measured water content in the brains of each of these genotypes. While leukocyte trafficking was indistinguishable between genotypes, vasogenic edema was markedly attenuated in the NE KO. To determine if early pathogenesis is dependent on NE, indices of cell death (TUNEL and activated caspase-3) were quantified across genotypes. NE KO mice showed a reduction in these markers of cell death in the injured hippocampus, which corresponded to greater preservation of neuronal integrity as well as reduced expression of heme oxygenase-1, a marker of oxidative stress. WT mice, treated with a competitive inhibitor of NE at 2, 6 and 12h post-injury, likewise showed a reduction in cell death and oxidative stress compared to vehicle-treated controls. We next examined the long-term behavioral and structural consequences of NE deficiency. NE KO mice showed an improvement in long-term spatial memory retention and amelioration of injury-induced hyperactivity. However, volumetric and stereological analyses found comparable tissue loss in the injured cortex and hippocampus independent of genotype. Further, WT mice treated acutely with the NE inhibitor showed no long-term behavioral or structural improvements. Together, these findings validate the central role of NE in both acute pathogenesis and chronic functional recovery, and support future exploration of the therapeutic window, taking into account the prolonged period of neutrophil trafficking into the injured immature brain.
rayyan-120368659	Effects of propofol and isoflurane on haemodynamics and the inflammatory response in cardiopulmonary bypass surgery	2015			Br. J. Biomed. Sci.	0967-4845	72	3	93-101	Sayed, S and Idriss, N K and Sayyedf, H G and Ashry, A A and Rafatt, D M and Mohamed, A O and Blann, A D	["http://dx.doi.org/10.1080/09674845.2015.11666803", "https://www.ncbi.nlm.nih.gov/pubmed/26510263", "http://ovidsp.ovid.com/ovidweb.cgi?T=JS&PAGE=reference&D=emed16&NEWS=N&AN=606785050", "http://www.tandfonline.com/doi/pdf/10.1080/09674845.2015.11666803", "http://ovidsp.ovid.com/ovidweb.cgi?T=JS&PAGE=reference&D=emed16&NEWS=N&AN=608424930", "http://ovidsp.ovid.com/ovidweb.cgi?T=JS&PAGE=reference&D=med12&NEWS=N&AN=26510263"]		Step Publishing Ltd. (E-mail: mail@stepex.com)	A.D. Blann, Blood Science Solutions, Crabtree Road, Birmingham B18 7JT, United Kingdom. E-mail: andrew.blann@hotmail.com United Kingdom	Cardiopulmonary bypass (CPB) causes reperfusion injury that when most severe is clinically manifested as a systemic inflammatory response syndrome. The anaesthetic propofol may have anti-inflammatory properties that may reduce such a response. We hypothesised differing effects of propofol and isoflurane on inflammatory markers in patients having CBR Forty patients undergoing elective CPB were randomised to receive either propofol or isoflurane for maintenance of anaesthesia. CRP, IL-6, IL-8, HIF-1Î± (ELISA), CD11 and CD18 expression (flow cytometry), and haemoxygenase (HO-1) promoter polymorphisms (PCR/electrophoresis) were measured before anaesthetic induction, 4 hours post-CPB, and 24 hours later. There were no differences in the 4 hours changes in CRP, IL-6, IL-8 or CD18 between the two groups, but those in the propofol group had higher HIF-1Î± (P = 0.016) and lower CD11 expression (P = 0.026). After 24 hours, compared to the isoflurane group, the propofol group had significantly lower levels of CRP (P < 0.001), IL-6 (P < 0.001) and IL-8 (P < 0.001), with higher levels CD11 (P = 0.009) and CD18 (P = 0.002) expression. After 24 hours, patients on propofol had increased expression of shorter HO-1 GT(n) repeats than patients on isoflurane (P = 0.001). Use of propofol in CPB is associated with a less adverse inflammatory profile than is isofluorane, and an increased up-regulation of HO-1. This supports the hypothesis that propofol has anti-inflammatory activity.
rayyan-120368660	Association between plasma selenium level and NRF2 target genes expression in humans	2015			J. Trace Elem. Med. Biol.	0946-672X	30		102-106	Reszka, Edyta and Wieczorek, Edyta and Jablonska, Ewa and Janasik, Beata and Fendler, Wojciech and Wasowicz, Wojciech	["http://dx.doi.org/10.1016/j.jtemb.2014.11.008", "https://www.ncbi.nlm.nih.gov/pubmed/25524402", "https://linkinghub.elsevier.com/retrieve/pii/S0946-672X(14)00250-8", "http://www.urbanfischer.de/journals/jtraceelm/trace.htm", "http://ovidsp.ovid.com/ovidweb.cgi?T=JS&PAGE=reference&D=emed16&NEWS=N&AN=603807901", "http://ovidsp.ovid.com/ovidweb.cgi?T=JS&PAGE=reference&D=med12&NEWS=N&AN=25524402", "http://ovidsp.ovid.com/ovidweb.cgi?T=JS&PAGE=reference&D=emed16&NEWS=N&AN=600989176"]		Urban und Fischer Verlag GmbH und Co. KG (E-mail: info@urbanfischer.de)	Department of Toxicology and Carcinogenesis, Nofer Institute of Occupational Medicine, 8 Teresy Street, 91-348 Lodz, Poland. Electronic address: edyta@imp.lodz.pl. Department of Toxicology and Carcinogenesis, Nofer Institute of Occupational Medicine, 8 Teresy Street, 91-348 Lodz, Poland. Department of Pediatrics, Oncology, Hematology and Diabetology, Medical University of Lodz, 36/50 Sporna Street, 91-738 Lodz, Poland. Germany	Animal studies in rodent and in vitro studies indicate compensatory role of nuclear factor (erythroid-derived 2)-like (Nrf2) and Nrf2-regulated antioxidant and phase II biotransformation enzymes for the dietary selenium (Se) deficiency or for the loss of selenoproteins. To explore associations between plasma Se level and NRF2-regulated cytoprotective genes expression, an observational study was conducted in a population of 96 healthy non-smoking men living in Central Poland aged 18-83 years with relatively low plasma Se level. NRF2, KEAP2, CAT, EPHX1, GCLC, GCLM, GPX2, GSR, GSTA1, GSTM1, GSTP1, GSTT1, HMOX1, NQO1, PRDX1, SOD1, SOD2, TXNRD1 transcript levels in peripheral blood leukocytes and polymorphism of NRF2-617C/A (rs6721961) in blood genomic DNA were determined by means of quantitative real-time PCR. Mean plasma Se level was found to be 51.10Â±15.25Î¼g/L (range 23.86-96.18Î¼g/L). NRF2 mRNA level was positively correlated with expression of investigated NRF2-target genes. The multivariate linear regression adjusting for selenium status showed that plasma Se level was significantly inversely associated only with expression of GSTP1 (Î²-coef.=-0.270, p=0.009), PRDXR1 (Î²-coef.=-0.245, p=0.017) and SOD2 with an inverse trend toward signiï¬cance (Î²-coef.=-0.186, p=0.074), but without an effect of NRF2 gene variants. NRF2 expression was inversely associated with age (r=-0.23, p=0.03) and body mass index (r=-0.29, p<0.001). The findings may suggest a possible link between plasma Se level and cytoprotective response at gene level in humans.
rayyan-120368661	Role of hematin and sodium nitroprusside in regulating Brassica nigra seed germination under nanosilver and silver nitrate stresses	2015			Ecotoxicol. Environ. Saf.	0147-6513	113		259-270	Amooaghaie, Rayhaneh and Tabatabaei, Fatemeh and Ahadi, Ali-Mohammad	["http://dx.doi.org/10.1016/j.ecoenv.2014.12.017", "https://www.ncbi.nlm.nih.gov/pubmed/25528376", "https://linkinghub.elsevier.com/retrieve/pii/S0147-6513(14)00572-7", "http://www.elsevier.com/inca/publications/store/6/2/2/8/1/9/index.htt", "http://ovidsp.ovid.com/ovidweb.cgi?T=JS&PAGE=reference&D=emed16&NEWS=N&AN=601003485", "http://ovidsp.ovid.com/ovidweb.cgi?T=JS&PAGE=reference&D=emed16&NEWS=N&AN=606133413", "http://ovidsp.ovid.com/ovidweb.cgi?T=JS&PAGE=reference&D=med12&NEWS=N&AN=25528376", "http://ovidsp.ovid.com/ovidweb.cgi?T=JS&PAGE=reference&D=emed16&NEWS=N&AN=600801086"]		Academic Press	Biology Department, Science Faculty, Shahrekord University, Shahrekord, Iran. Electronic address: Rayhanehamooaghaie@yahoo.com. Biology Department, Science Faculty, Shahrekord University, Shahrekord, Iran. Biology Department, Science Faculty, Shahrekord University, Shahrekord, Iran; Genetic Department, Science Faculty, Shahrekord University, Shahrekord, Iran. United Kingdom	Silver nanoparticles (AgNPs) are one of the most widely used nanomaterials, although the mechanisms of AgNP toxicity in terrestrial plants is still unclear. We compared the toxic effects of AgNPs and AgNO3 on Brassica nigra seed germination at physiological and molecular levels. Both AgNPs and AgNO3 inhibited seed germination, lipase activity, soluble and reducing sugar contents in germinating seeds and seedlings. These reductions were more pronounced in AgNP treatments than AgNO3 treatments. Application of 200-400mg/L both AgNPs and AgNO3 increased transcription of heme oxygenase-1. However, at 800, 1600 mg/L, AgNPs or AgNO3 suppressed HO-1 expression. At 400mg/L, AgNPs or AgNO3-induced inhibitory effects on seed germination and were ameliorated by the HO-1 inducer, hematin, or NO donor, sodium nitroprusside (SNP). Additionally, 4 Î¼M hematin and 400 Î¼M SNP were able to markedly boost the HO/NO system. However, the addition of the HO-1 inhibitor (ZnPPIX) or the specific scavenger of NO (cPTIO) not only reversed the protective effects conferred by hematin, but also blocked the up-regulation of HO activity. In addition, hematin-drived NO production in B. niger seeds under AgNPs was confirmed. Our results at physiological and molecular levels suggested that AgNPs were more toxic than AgNO3. Based on these results, for the first time, we suggest that endogenous HO is needed to alleviate AgNPs-induced germination inhibition, which might have a possible interaction with NO.
rayyan-120368663	Neuroprotection by monocarbonyl dimethoxycurcumin C: ameliorating the toxicity of mutant TDP-43 via HO-1	2014			Mol. Neurobiol.	0893-7648	49	1	368-379	Duan, Weisong and Guo, Yansu and Xiao, Jian and Chen, Xiaoyu and Li, Zhongyao and Han, Huihui and Li, Chunyan	["http://dx.doi.org/10.1007/s12035-013-8525-4", "https://www.ncbi.nlm.nih.gov/pubmed/23934646", "https://dx.doi.org/10.1007/s12035-013-8525-4", "http://www.springer.com/biomed/neuroscience/journal/12035", "http://ovidsp.ovid.com/ovidweb.cgi?T=JS&PAGE=reference&D=emed15&NEWS=N&AN=52724836", "http://ovidsp.ovid.com/ovidweb.cgi?T=JS&PAGE=reference&D=med11&NEWS=N&AN=23934646"]		Humana Press Inc. (E-mail: humana@humanapr.com)	Department of Neurology, The Second Hospital of Hebei Medical University, Shijiazhuang, Hebei, 050000, People's Republic of China. United States	Mutation of TAR DNA-binding protein-43 (TDP-43) was detected in familiar and sporadic amyotrophic lateral sclerosis, and pathological TDP-43 was identified in the frontotemporal lobar degeneration. The neuroprotective functions of curcumin derivatives were assessed in motor neurons transfected with mutant TDP-43. We found that curcumin derivatives reduced the levels of TDP-43 fragments. Furthermore, we evaluated these compounds on the cellular model that the cells were transfected with TDP-25. We found that the expression level and aggregate formation of TDP-25 were significantly reduced by monocarbonyl dimethoxycurcumin C (Compound C). To study on the neuroprotective functions of curcumin derivatives, the neuroblastoma-spinal cord-34 cells transfected with mutant TDP-43 were assessed by the level of lactate dehydrogenase (LDH) and malondialdehyde bisdimethyl acetal (MDA) that were involved in the oxidative stress. We found that Compound C ameliorated the damage of mutant TDP-43 by reducing the level of MDA and LDH. Furthermore, heme oxygenase-1 (HO-1) was induced by Compound C significantly higher than other compounds. Znpp, which is known an inhibitor of HO-1, dramatically interfered with the function of Compound C. In addition, Compound C was tested in vivo, and HO-1 was significantly upregulated at the hippocampus. These findings suggest that Compound C, which degrades TDP-43 fragment and strengthens the antioxidant ability by HO-1, is a promising agent for TDP-43 proteinopathy.
rayyan-120368664	Association of UGT1A1 variants and hyperbilirubinemia in breast-fed full-term Chinese infants	2014			PLoS One	1932-6203	9	8	e104251	Zhou, Youyou and Wang, San-Nan and Li, Hong and Zha, Weifeng and Wang, Xuli and Liu, Yuanyuan and Sun, Jian and Peng, Qianqian and Li, Shilin and Chen, Ying and Jin, Li	["http://dx.doi.org/10.1371/journal.pone.0104251", "https://www.ncbi.nlm.nih.gov/pubmed/25102181", "https://www.ncbi.nlm.nih.gov/pmc/articles/PMC4125195", "https://dx.plos.org/10.1371/journal.pone.0104251", "http://www.plosone.org/article/fetchObject.action?uri=info%3Adoi%2F10.1371%2Fjournal.pone.0104251&representation=PDF", "http://ovidsp.ovid.com/ovidweb.cgi?T=JS&PAGE=reference&D=emed15&NEWS=N&AN=373700904", "http://ovidsp.ovid.com/ovidweb.cgi?T=JS&PAGE=reference&D=med11&NEWS=N&AN=25102181"]		Public Library of Science (E-mail: plos@plos.org)	Institutes of Biomedical Sciences, State Key Laboratory of Genetic Engineering and MOE Key Laboratory of Contemporary Anthropology, School of Life Sciences, Fudan University, Shanghai, China. Department of Neonatology, Nanjing Medical University Affiliated Suzhou Hospital, Suzhou, China. Center for Reproduction and Genetics and Suzhou Maternal-Child Medical Center, Nanjing Medical University Affiliated Suzhou Hospital, Suzhou, China. United States	A retrospective case control study of breast-fed full-term infants was carried out to determine whether variants in Uridine Diphosphate Glucuronosyl Transferase 1A1 (UGT1A1) and Heme Oxygenase-1 (HMOX1) were associated with neonatal hyperbilirubinemia. Eight genetic variants of UGT1A1 and 3 genetic variants of HMOX1 were genotyped in 170 hyperbilirubinemic newborns and 779 controls. Five significant associations with breast-fed hyperbilirubinemia were detected after adjusting for gender, birth season, birth weight, delivery mode, gestational age and False Discovery Rate (FDR) correction: the dominant effect of rs887829 (c-364t) (Odds Ratio (OR): 0.55; 95% Confidence Interval (CI): 0.34-0.89; p = 0.014), the additive effect of (TA)n repeat (OR: 0.59; 95%CI: 0.38-0.91; p = 0.017), the dominant effect of rs4148323 (Gly71Arg, G211A) (OR: 2.02; 95%CI: 1.44-2.85; p = 5.0Ã—10-5), the recessive effect of rs6717546 (g+914a) (OR: 0.30; 95%CI: 0.11-0.83; p = 0.021) and rs6719561 (t+2558c) (OR: 0.38; 95%CI: 0.20-0.75; p = 0.005). Neonates carrying the minor allele of rs887829 (TA)n repeat had significantly lower peak bilirubin than wild types, while the minor allele carriers of rs4148323 had significantly higher peak bilirubin than wild types. No association was found in HMOX1. Our findings added to the understanding of the significance of UGT1A1 in association with neonatal hyperbilirubinemia in East Asian population. Additional studies were required to investigate the mechanisms of the protective effects.
rayyan-120368665	Downregulation of proteins involved in the endoplasmic reticulum stress response and Nrf2-ARE signaling in lymphoblastoid cells of spinocerebellar ataxia type 17	2014			J. Neural Transm.	0300-9564	121	6	601-610	Lee, Li-Ching and Weng, Yu-Ting and Wu, Yih-Ru and Soong, Bing-Wen and Tseng, Yung-Che and Chen, Chiung-Mei and Lee-Chen, Guey-Jen	["http://link.springer.com/10.1007/s00702-013-1157-z", "http://dx.doi.org/10.1007/s00702-013-1157-z", "https://www.ncbi.nlm.nih.gov/pubmed/24413982", "http://link.springer.de/link/service/journals/00702/index.htm", "http://ovidsp.ovid.com/ovidweb.cgi?T=JS&PAGE=reference&D=emed15&NEWS=N&AN=373223954", "https://doi.org/10.1007/s00702-013-1157-z", "http://ovidsp.ovid.com/ovidweb.cgi?T=JS&PAGE=reference&D=med11&NEWS=N&AN=24413982"]		Springer Science and Business Media LLC	Department of Life Science, National Taiwan Normal University, 88 Ting-Chou Road, Section 4, Taipei, 11677, Taiwan. Austria	Spinocerebellar ataxia type 17 (SCA17) is caused by CAG repeat expansion in the TATA-box binding protein gene. Studies of several polyglutamine (polyQ) expansion diseases have suggested that the expanded polyQ proteins misfold and induce oxidative stress to contribute to cell death. Substantial deficits in peripheral tissues including lymphocytes have been shown and these peripheral abnormalities could also be found in neurons possessing polyQ disease proteins. In this study, we used a lymphoblastoid cell model to investigate the functional implication of SCA17 expanded alleles and assess the potential therapeutic strategies that may ameliorate the effects of expanded polyQ. Proteomics studies of patient/control pairs including two-dimensional (2-D) gel electrophoresis, mass spectrometry and immunoblotting were conducted. A total of 8 proteins with reduced expression changes greater than 1.3-fold were identified, including previously reported HSPA5 and HSPA8. Among 6 proteins further semi-quantified by immunoblotting and real-time PCR, the reduced expression of HYOU1, PDIA3, P4HB, NQO1 and HMOX1 was confirmed. Treatment with resveratrol and genipin up-regulated NQO1 and HMOX1 expression and reduced oxidative stress in patients' lymphoblastoid cells. The results illustrate downregulation of proteins involved in the endoplasmic reticulum stress response (HYOU1, HSPA5, PDIA3, and P4HB) and Nrf2-ARE signaling (NQO1 and HMOX1) in SCA17 lymphoblastoid cells. Compounds increasing anti-oxidative activity such as resveratrol and genipin may serve as a potential therapeutic strategy for SCA17.
rayyan-120368666	Association between heme oxygenase 1 gene promoter polymorphisms and susceptibility to coronary artery disease: a HuGE review and meta-analysis	2014			Am. J. Epidemiol.	0002-9262	179	9	1039-1048	Qiao, Huaiyu and Sai, Xiaoyong and Gai, Luyue and Huang, Guoming and Chen, Xiaoyan and Tu, Xiaowen and Ding, Zhongru	["http://dx.doi.org/10.1093/aje/kwu024", "https://www.ncbi.nlm.nih.gov/pubmed/24670375", "https://academic.oup.com/aje/article-lookup/doi/10.1093/aje/kwu024", "http://aje.oxfordjournals.org/", "http://ovidsp.ovid.com/ovidweb.cgi?T=JS&PAGE=reference&D=emed15&NEWS=N&AN=372975003", "http://ovidsp.ovid.com/ovidweb.cgi?T=JS&PAGE=reference&D=med11&NEWS=N&AN=24670375"]		Oxford University Press (E-mail: jnl.info@oup.co.uk)	H. Qiao, Department of Cardiology, PLA Hospital, 1028 Jinggangshan Avenue, Nanchang 330002, China. E-mail: qhylmqzy@sina.com United Kingdom	We performed a systematic review and meta-analysis of heme oxygenase 1 gene (HO-1) promoter polymorphisms and susceptibility to coronary artery disease (CAD) based on eligible studies retrieved from electronic databases from 2002 to 2013. Eleven studies, involving 10,170 patients with CAD and 6,868 controls, were included. Overall, no significantly decreased risk of CAD was found in persons with the SS genotype of the HO-1 (GT)n repeat length polymorphism compared with those with the LL + SL genotype. However, decreased risks of CAD were observed in the Asian subgroup, the coronary-artery-narrowing â‰¥50% subgroup, the myocardial infarction subgroup, the age- and sex-matched subgroup, and the good-quality-reports subgroup. The primary heterogeneity in the studies came from age and sex matching and the extent of coronary stenosis. CAD risk was significantly decreased for persons with the AA genotype of the T(-413)A single-nucleotide polymorphism versus those with the TT genotype, but most of the studies showed that the allele distribution was inconsistent with Hardy-Weinberg equilibrium. In this meta-analysis, we found that the (GT)n SS genotype was associated with decreased risk of CAD after controlling for biases due to age and sex matching, extent of coronary stenosis, ethnicity, and study quality. The relationship between the T(-413)A single-nucleotide polymorphism and CAD should be interpreted more cautiously.
rayyan-120368667	Human pharmacokinetics of high dose oral curcumin and its effect on heme oxygenase-1 expression in healthy male subjects	2014			Biomed Res. Int.	2314-6133	2014		458592	Klickovic, Uros and Doberer, Daniel and Gouya, Ghazaleh and Aschauer, Stefan and Weisshaar, Stefan and Storka, Angela and Bilban, Martin and Wolzt, Michael	["http://dx.doi.org/10.1155/2014/458592", "https://www.ncbi.nlm.nih.gov/pubmed/24592391", "https://www.ncbi.nlm.nih.gov/pmc/articles/PMC3925623", "https://doi.org/10.1155/2014/458592", "http://ovidsp.ovid.com/ovidweb.cgi?T=JS&PAGE=reference&D=emed15&NEWS=N&AN=372498859", "http://ovidsp.ovid.com/ovidweb.cgi?T=JS&PAGE=reference&D=med11&NEWS=N&AN=24592391"]		Hindawi Publishing Corporation (410 Park Avenue, 15th Floor, 287 pmb, New York NY 10022, United States)	Department of Clinical Pharmacology, Medical University of Vienna, Waehringer Guertel 18-20, 1090 Vienna, Austria. Department of Pulmonary Medicine, Wilhelminenspital Vienna, 1160 Vienna, Austria. Clinical Institute of Medical and Chemical Laboratory Diagnostics, Medical University of Vienna, 1090 Vienna, Austria. United States	PURPOSE: Heme oxygenase-1 (HO-1) has been proposed to exert pharmacological benefits by its antioxidative and anti-inflammatory effects. HO-1 expression may be affected by the GT length polymorphism in the promoter region of the HO-1 gene. We investigated the inducibility of HO-1 by orally administered curcumin in healthy male subjects and its correlation with the GT length polymorphism. METHODS: In an open label uncontrolled phase-1 pilot study, ten male subjects received 12 g of oral curcumin. To investigate the effects of the GT length polymorphism on the inducibility of HO-1, five subjects with homozygous short and five with homozygous long GT genotypes were studied. Plasma concentrations of curcumin, bilirubin, HO-1 mRNA, and protein expression in peripheral blood mononuclear cells (PBMCs) were analyzed over 48 hours. RESULTS: At a detection limit of 1 Âµg/mL curcumin could not be detected in plasma of any subject. Compared to baseline, HO-1 mRNA and protein levels were not induced in PBMCs at any time point up to 48 hours. There was no correlation between any of the parameters and GT length polymorphism. CONCLUSIONS: Oral curcumin administration has low bioavailability and does not induce HO-1 on mRNA or protein level in PBMCs.
rayyan-120368668	Wild-type macrophages reverse disease in heme oxygenase 1-deficient mice	2014			Blood	0006-4971	124	9	1522-1530	Kovtunovych, Gennadiy and Ghosh, Manik C and Ollivierre, Wade and Weitzel, R Patrick and Eckhaus, Michael A and Tisdale, John F and Yachie, Akihiro and Rouault, Tracey A	["http://dx.doi.org/10.1182/blood-2014-02-554162", "https://www.ncbi.nlm.nih.gov/pubmed/24963040", "https://www.ncbi.nlm.nih.gov/pmc/articles/PMC4148774", "https://linkinghub.elsevier.com/retrieve/pii/blood-2014-02-554162", "https://ashpublications.org/blood/article-lookup/doi/&lo.doi;", "http://www.bloodjournal.org/content/124/9/1522.full-text.pdf+html", "http://ovidsp.ovid.com/ovidweb.cgi?T=JS&PAGE=reference&D=emed15&NEWS=N&AN=373861560", "http://ovidsp.ovid.com/ovidweb.cgi?T=JS&PAGE=reference&D=med11&NEWS=N&AN=24963040"]		American Society of Hematology (E-mail: publishing@hematology.org)	Molecular Medicine Program, Eunice Kennedy Shriver National Institute of Child Health and Human Development, Bethesda, MD; Molecular and Clinical Hematology Branch, National Heart, Lung, and Blood Institute, Bethesda, MD; Division of Veterinary Resources, Office of Research Services, Office of the Director, National Institutes of Health, Bethesda, MD; and. Institute of Medical, Pharmaceutical and Health Sciences, Kanazawa University, Kanazawa, Japan. United States	Loss-of-function mutation in the heme oxygenase 1 (Hmox1) gene causes a rare and lethal disease in children, characterized by severe anemia and intravascular hemolysis, with damage to endothelia and kidneys. Previously, we found that macrophages engaged in recycling of red cells were depleted from the tissues of Hmox1(-/-) mice, which resulted in intravascular hemolysis and severe damage to the endothelial system, kidneys, and other organs. Here, we report that subablative bone marrow transplantation (BMT) has a curative effect for disease in Hmox1(-/-) animals as a result of restoration of heme recycling by repopulation of the tissues with wild-type macrophages. Although engraftment was transient, BMT reversed anemia, normalized blood chemistries and iron metabolism parameters, and prevented renal damage. The largest proportion of donor-derived cells was observed in the livers of transplanted animals. These cells, identified as Kupffer cells with high levels of Hmox1 expression, persisted months after transient engraftment of the donor bone marrow and were responsible for the full restoration of heme-recycling ability in Hmox1(-/-) mice and reversing Hmox1-deficient phenotype. Our findings suggest that BMT or the development of specific cell therapies to repopulate patients' tissues with wild-type or reengineered macrophages represent promising approaches for HMOX1 deficiency treatment in humans.	Comment in (CIN)
rayyan-120368669	Heme oxygenase-1 promoter polymorphisms and neonatal jaundice	2014			Neonatology	1661-7800	106	4	323-329	Kaplan, Michael and Renbaum, Paul and Hammerman, Cathy and Vreman, Hendrik J and Wong, Ronald J and Stevenson, David K	["http://dx.doi.org/10.1159/000365744", "https://www.ncbi.nlm.nih.gov/pubmed/25277974", "https://www.karger.com?DOI=10.1159/000365744", "http://content.karger.com/ProdukteDB/produkte.asp?Aktion=JournalHome&ProduktNr=232056", "http://ovidsp.ovid.com/ovidweb.cgi?T=JS&PAGE=reference&D=emed15&NEWS=N&AN=600489842", "http://ovidsp.ovid.com/ovidweb.cgi?T=JS&PAGE=reference&D=med11&NEWS=N&AN=25277974"]		S. Karger AG	Department of Neonatology, Shaare Zedek Medical Center, Jerusalem, Israel. Switzerland	BACKGROUND: Heme oxygenase (HO) is the initial, rate-limiting enzyme in the conversion of heme to bilirubin. Dinucleotide (GT)n repeat length in the promoter region of the encoding gene modulates transcription: shorter alleles, in contrast with longer allele counterparts, are associated with greater gene expression and should result in increased heme catabolism. OBJECTIVE: We compared the rates of heme catabolism and plasma total bilirubin (TB) between HO-1 promoter genotypes of varying (GT)n repeat lengths in glucose-6-phosphate dehydrogenase (G6PD)-normal and -deficient neonates. METHODS: HO-1 promoter length was determined from genomic DNA from previous studies by size discrimination of fluorescently-labeled PCR products with capillary electrophoresis. Sizing was confirmed by sequencing homozygote samples. Alleles were categorized as: short (â‰¤24 GT repeats), medium (25-33 GT repeats), and long (â‰¥34 GT repeats). Previously determined values for blood carboxyhemoglobin, corrected for inspired carbon monoxide (COHbc), and TB were used to determine the rate of heme catabolism and 3rd day TB values for each HO-1 promoter length genotype, respectively. G6PD Mediterranean was determined by PCR analysis. RESULTS: Neither COHbc nor TB values were significantly different between various HO-1 promoter genotypes for either G6PD-normal or -deficient neonates. CONCLUSIONS: In the steady state, HO-1 promoter genotypes, based on the length of (GT)n repeats, do not modulate heme catabolism or 3rd day TB values in either G6PD-normal or -deficient neonates.
rayyan-120368670	Association of heme oxygenase-1 gene rs2071746 polymorphism with vascular outcomes in patients with atherosclerotic stroke	2014			J. Neurol. Sci.	0022-510X	344	1	154-157	Cao, Liping and Zhang, Zhizhong and Cai, Biyang and Bai, Wen and Zhang, Yumeng and Sun, Wenshan and Xie, Xia and Sun, Wen and Cai, Qiankun and Li, Zhuangli and Liu, Dezhi and Xiong, Yunyun and Ma, Minmin and Liu, Xinfeng and Xu, Gelin	["http://dx.doi.org/10.1016/j.jns.2014.06.046", "https://www.ncbi.nlm.nih.gov/pubmed/25016572", "https://linkinghub.elsevier.com/retrieve/pii/S0022-510X(14)00416-X", "http://www.elsevier.com/locate/jns", "http://ovidsp.ovid.com/ovidweb.cgi?T=JS&PAGE=reference&D=emed15&NEWS=N&AN=53233259", "http://ovidsp.ovid.com/ovidweb.cgi?T=JS&PAGE=reference&D=med11&NEWS=N&AN=25016572"]		Elsevier	Department of Neurology, Jinling Hospital, Southern Medical University, Nanjing 210002, China. Department of Neurology, Jinling Hospital, Nanjing University School of Medicine, Nanjing 210002, China. Department of Neurology, Nanjing Jiangning Hospital, Nanjing 210002, China. Department of Neurology, Jinling Hospital, Southern Medical University, Nanjing 210002, China. Electronic address: gelinxu@gmail.com. Netherlands	As an inducible isoform of heme oxygenase (HO), HO-1 was suggested to have an anti-oxidative stress, anti-inflammatory, anti-apoptotic and anti-proliferative effect. It was regarded as an important cytoprotective enzyme. We undertook this study to investigate whether HO-1 gene rs2071746 polymorphism was associated with clinical outcomes in atherosclerosis ischemic stroke patients. Between December 2009 and October 2012, consecutive atherosclerosis ischemic stroke patients were enrolled. The primary endpoint was the composite of vascular death, nonfatal ischemic stroke and myocardial infarct. A total of 961 patients were enrolled. After an average follow-up of 15.13 (SD=7.42) months, 89 patients (9.26%) had the primary endpoint. The cumulative incidence of the primary endpoint was significantly lower in A carriers (AT+AA) than TT genotype (7.9% vs. 12.2%, HR=0.648, 95% CI: 0.425-0.988, P=0.044). After adjustment for age, sex and other cardiovascular risk factors, we found that A carrier was an independent protective factor for atherosclerosis ischemic stroke (HR=0.646, 95% CI: 0.420-0.994, P=0.047). Age (HR=1.023, P=0.028) and low level of HDL (HR=1.772, P=0.012) were independent risk factors for the primary endpoint. In conclusion, HO-1 gene rs2071746 A allele carrier might be a protective factor for patients with atherosclerotic stroke.	Comment in (CIN), Comment in (CIN)
rayyan-120368671	Structural basis for the electron transfer from an open form of NADPH-cytochrome P450 oxidoreductase to heme oxygenase	2014			Proc. Natl. Acad. Sci. U. S. A.	0027-8424	111	7	2524-2529	Sugishima, Masakazu and Sato, Hideaki and Higashimoto, Yuichiro and Harada, Jiro and Wada, Kei and Fukuyama, Keiichi and Noguchi, Masato	["http://dx.doi.org/10.1073/pnas.1322034111", "https://www.ncbi.nlm.nih.gov/pubmed/24550278", "https://www.ncbi.nlm.nih.gov/pmc/articles/PMC3932878", "http://www.pnas.org/cgi/pmidlookup?view=long&pmid=24550278", "http://www.pnas.org/content/111/7/2524.full.pdf+html", "http://ovidsp.ovid.com/ovidweb.cgi?T=JS&PAGE=reference&D=emed15&NEWS=N&AN=372437502", "http://ovidsp.ovid.com/ovidweb.cgi?T=JS&PAGE=reference&D=med11&NEWS=N&AN=24550278"]		National Academy of Sciences (2101 Constitution Avenue NW, Washington DC 20418, United States)	Department of Medical Biochemistry and Department of Chemistry, Kurume University School of Medicine, Kurume, Fukuoka 830-0011, Japan. United States	NADPH-cytochrome P450 oxidoreductase (CPR) supplies electrons to various heme proteins including heme oxygenase (HO), which is a key enzyme for heme degradation. Electrons from NADPH flow first to flavin adenine dinucleotide, then to flavin mononucleotide (FMN), and finally to heme in the redox partner. For electron transfer from CPR to its redox partner, the ''closed-open transition'' of CPR is indispensable. Here, we demonstrate that a hinge-shortened CPR variant, which favors an open conformation, makes a stable complex with heme-HO-1 and can support the HO reaction, although its efficiency is extremely limited. Furthermore, we determined the crystal structure of the CPR variant in complex with heme-HO-1 at 4.3-Ã… resolution. The crystal structure of a complex of CPR and its redox partner was previously unidentified. The distance between heme and FMN in this complex (6 Ã…) implies direct electron transfer from FMN to heme.
rayyan-120368672	An association study between Heme oxygenase-1 genetic variants and Parkinson's disease	2014			Front. Cell. Neurosci.	1662-5102	8		298	Ayuso, Pedro and MartÃ­nez, Carmen and Pastor, Pau and Lorenzo-Betancor, Oswaldo and Luengo, Antonio and JimÃ©nez-JimÃ©nez, FÃ©lix J and Alonso-Navarro, Hortensia and AgÃºndez, JosÃ© A G and GarcÃ­a-MartÃ­n, Elena	["http://dx.doi.org/10.3389/fncel.2014.00298", "https://www.ncbi.nlm.nih.gov/pubmed/25309329", "https://www.ncbi.nlm.nih.gov/pmc/articles/PMC4173932", "https://doi.org/10.3389/fncel.2014.00298", "http://journal.frontiersin.org/Journal/10.3389/fncel.2014.00298/pdf", "http://ovidsp.ovid.com/ovidweb.cgi?T=JS&PAGE=reference&D=emed15&NEWS=N&AN=600069578", "http://ovidsp.ovid.com/ovidweb.cgi?T=JS&PAGE=reference&D=prem5&NEWS=N&AN=25309329"]		Frontiers Research Foundation (E-mail: info@frontiersin.org)	Department of Biochemistry, Molecular Biology, and Genetic, University of Extremadura CÃ¡ceres, Spain ; Redes TemÃ¡ticas de InvestigaciÃ³n Cooperativa en Salud (RIRAAF/RETICS), Instituto de Salud Carlos III Madrid, Spain. Redes TemÃ¡ticas de InvestigaciÃ³n Cooperativa en Salud (RIRAAF/RETICS), Instituto de Salud Carlos III Madrid, Spain ; Department of Pharmacology, University of Extremadura CÃ¡ceres, Spain. Neurogenetics Laboratory, Division of Neurosciences, Center for Applied Medical Research (CIMA), University of Navarra Pamplona, Spain ; Department of Neurology, School of Medicine, ClÃ­nica Universidad de Navarra, University of Navarra Pamplona, Spain ; Centro de InvestigaciÃ³n BiomÃ©dica en Red de Enfermedades Neurodegenerativas (CIBERNED), Instituto de Salud Carlos III Madrid, Spain. Neurogenetics Laboratory, Division of Neurosciences, Center for Applied Medical Research (CIMA), University of Navarra Pamplona, Spain ; Department of Neurology, School of Medicine, ClÃ­nica Universidad de Navarra, University of Navarra Pamplona, Spain. Department of Pharmacology, University of Extremadura CÃ¡ceres, Spain. Section of Neurology, Hospital Universitario del Sureste Madrid, Spain. Switzerland	The blood-brain barrier (BBB) supplies brain tissues with nutrients, filters harmful compounds from the brain back to the bloodstream, and plays a key role in iron homeostasis in the human brain. Disruptions of the BBB are associated with several neurodegenerative conditions including Parkinson's disease (PD). Oxidative stress, iron deposition and mitochondrial impaired function are considered as risk factors for degeneration of the central nervous system. Heme oxygenase (HMOX) degrades heme ring to biliverdin, free ferrous iron and carbon monoxide being the rate-limiting activity in heme catabolism. The isoform HMOX1 is highly inducible in response to reactive oxygen species, which induce an increase in BBB permeability and impair its pathophysiology. Consequently, an over- expression of this enzyme may contribute to the marked iron deposition found in PD. We analyzed the HMOX1 SNPs rs2071746, rs2071747, and rs9282702, a microsatellite (GT) n polymorphism and copy number variations in 691 patients suffering from PD and 766 healthy control individuals. Copy number variations in the HMOX1 gene exist, but these do not seem to be associated with PD risk. In contrast two polymorphisms that modify the transcriptional activity of the gene, namely a VNTR (GT) n and the SNP rs2071746, are strongly associated with PD risk, particularly with the classic PD phenotype and with early onset of the disease. This study indicates that HMOX1 gene variants are associated to the risk of developing some forms of PD, thus adding new information that supports association of HMOX gene variations with PD risk.
rayyan-120368673	Plasma advanced oxidative protein products are associated with anti-oxidative stress pathway genes and malaria in a longitudinal cohort	2014			Malar. J.	1475-2875	13	1	134	Zhang, Guicheng and Skorokhod, Oleksii A and Khoo, Siew-Kim and Aguilar, Ruth and Wiertsema, Selma and Nhabomba, Augusto J and Marrocco, Tiziana and McNamara-Smith, Michelle and Manaca, Maria Nelia and Barbosa, Arnoldo and QuintÃ³, LlorenÃ§ and Hayden, Catherine M and Goldblatt, Jack and Guinovart, Caterina and Alonso, Pedro L and DobaÃ±o, Carlota and Schwarzer, Evelin and LeSouÃ«f, Peter N	["http://dx.doi.org/10.1186/1475-2875-13-134", "https://www.ncbi.nlm.nih.gov/pubmed/24693973", "https://www.ncbi.nlm.nih.gov/pmc/articles/PMC4230024", "https://malariajournal.biomedcentral.com/articles/10.1186/1475-2875-13-134", "http://ovidsp.ovid.com/ovidweb.cgi?T=JS&PAGE=reference&D=emed15&NEWS=N&AN=53089245", "https://pubmed.ncbi.nlm.nih.gov/24693973", "http://ovidsp.ovid.com/ovidweb.cgi?T=JS&PAGE=reference&D=med11&NEWS=N&AN=24693973"]		BioMed Central Ltd. (34 - 42 Cleveland Street, London W1T 4LB, United Kingdom)	School of Paediatrics and Child Health, University of Western Australia, c/o 100 Roberts Rd, Subiaco, WA 6008 Perth, Australia. guicheng.zhang@uwa.edu.au. United Kingdom	BACKGROUND: Advanced oxidation protein products (AOPP) are newly identified efficient oxidative stress biomarkers. In a longitudinal birth cohort the effects were investigated of genetic polymorphisms in five oxidative pathway genes on AOPP levels. METHODS: This study is part of a three-arm randomized, double-blind, placebo-controlled trial. Three hundred and twelve children were included in the present study with AOPP levels measured at 2.5, 5.5, 10.5, 15 and 24 months of age. Twelve polymorphisms were genotyped in five oxidative stress pathway genes: glutathione reductase (GSR), glutamylcysteine synthetase (GCLC), glutathione S-transferase (GST) P1, haem oxygenase 1 (HMOX1) and superoxide dismutase 2 (SOD2) in 298 children. There were 284 children assessed for anaemia and clinical malaria infection at the age of 24 months. RESULTS: Two principal components (PCA1 and PCA2) were derived from the AOPP levels measured at the five time points. PCA1 was significantly associated with anaemia (p = 0.0002), and PCA2 with clinical malaria infection (p = 0.047). In the K-Means Cluster Analysis based on levels of AOPP, children were clustered into two groups: Group A (lower AOPP levels) and Group B (higher AOPP levels). The cluster membership was significantly associated with anaemia (p =0.003) as well as with the GSR RS3594 polymorphism (p = 0.037). Mixed linear regression analyses found that the single nucleotide polymorphisms GCLC RS10948751 and HMOX1 RS17885925 were significantly associated with AOPP levels (p = 0.030 and p = 0.027, respectively). CONCLUSION: Plasma AOPP levels were predictive for anaemia and oxidative stress markers for clinical malaria infection in two year old children. Several polymorphisms in GCLC, GSR and HMOX1 genes were associated with oxidative stress status of these children.
rayyan-120368674	Examination of the ligand-binding and enzymatic properties of a bilin-binding protein from the poisonous caterpillar Lonomia obliqua	2014			PLoS One	1932-6203	9	6	e95424	Veiga, Ana B G and Ribeiro, JosÃ© M C and Francischetti, Ivo M B and Xu, Xueqing and GuimarÃ£es, Jorge A and Andersen, John F	["http://dx.doi.org/10.1371/journal.pone.0095424", "https://www.ncbi.nlm.nih.gov/pubmed/24972000", "https://www.ncbi.nlm.nih.gov/pmc/articles/PMC4074040", "https://dx.plos.org/10.1371/journal.pone.0095424", "http://www.plosone.org/article/fetchObject.action?uri=info%3Adoi%2F10.1371%2Fjournal.pone.0095424&representation=PDF", "http://ovidsp.ovid.com/ovidweb.cgi?T=JS&PAGE=reference&D=emed15&NEWS=N&AN=373399430", "http://ovidsp.ovid.com/ovidweb.cgi?T=JS&PAGE=reference&D=med11&NEWS=N&AN=24972000"]		Public Library of Science (E-mail: plos@plos.org)	Laboratory of Malaria and Vector Research, National Institute of Allergy and Infectious Disease, National Institutes of Health, Rockville, Maryland, United States of America; Center of Biotechnology, Universidade Federal do Rio Grande do Sul, Porto Alegre RS, Brazil. Laboratory of Malaria and Vector Research, National Institute of Allergy and Infectious Disease, National Institutes of Health, Rockville, Maryland, United States of America. Center of Biotechnology, Universidade Federal do Rio Grande do Sul, Porto Alegre RS, Brazil. United States	The bilin-binding proteins (BBP) from lepidopteran insects are members of the lipocalin family of proteins and play a special role in pigmentation through the binding of biliverdin IXÎ³. Lopap, a BBP-like protein from the venom of the toxic caterpillar Lonomia obliqua has been reported to act as a serine protease that activates the coagulation proenzyme prothrombin. Here we show that BBPLo, a variant of lopap from the same organism binds biliverdin IXÎ³, forming a complex that is spectrally identical with previously described BBP proteins. Although BBPLo is nearly identical in sequence to lopap, no prothrombinase activity was detected in our recombinant preparations using reconstituted systems containing coagulation factors Xa and Va, as well as anionic phospholipids. In addition to biliverdin, BBPLo was found to form a 1:1 complex with heme prompting us to examine whether the unusual biliverdin IXÎ³ ligand of BBPs forms as a result of oxidation of bound heme in situ rather than by a conventional heme oxygenase. Using ascorbate or a NADPH(+)-ferredoxin reductase-ferredoxin system as a source of reducing equivalents, spectral changes are seen that suggest an initial reduction of heme to the Fe(II) state and formation of an oxyferrous complex. The complex then disappears and a product identified as a 5-coordinate carbonyl complex of verdoheme, an intermediate in the biosynthesis of biliverdin, is formed. However, further reaction to form biliverdin was not observed, making it unlikely that biliverdin IXÎ³ is formed by this pathway.
rayyan-120368675	Aqueous extract of Glycyrrhiza inflata inhibits aggregation by upregulating PPARGC1A and NFE2L2-ARE pathways in cell models of spinocerebellar ataxia 3	2014			Free Radic. Biol. Med.	0891-5849	71		339-350	Chen, Chiung-Mei and Weng, Yu-Ting and Chen, Wan-Ling and Lin, Te-Hsien and Chao, Chih-Ying and Lin, Chih-Hsin and Chen, I-Cheng and Lee, Li-Ching and Lin, Hsuan-Yuan and Wu, Yih-Ru and Chen, Yi-Chun and Chang, Kuo-Hsuan and Tang, Hsiang-Yu and Cheng, Mei-Ling and Lee-Chen, Guey-Jen and Lin, Jung-Yaw	["http://dx.doi.org/10.1016/j.freeradbiomed.2014.03.023", "https://www.ncbi.nlm.nih.gov/pubmed/24675225", "https://linkinghub.elsevier.com/retrieve/pii/S0891-5849(14)00140-3", "http://www.elsevier.com/locate/freeradbiomed", "http://ovidsp.ovid.com/ovidweb.cgi?T=JS&PAGE=reference&D=emed15&NEWS=N&AN=372907692", "http://ovidsp.ovid.com/ovidweb.cgi?T=JS&PAGE=reference&D=medc&NEWS=N&AN=24675225"]		Elsevier Inc. (E-mail: usjcs@elsevier.com)	Department of Neurology, Chang Gung Memorial Hospital, Chang Gung University College of Medicine, Taipei 10507, Taiwan. Department of Life Science, National Taiwan Normal University, Taipei 11677, Taiwan. Institute of Biochemistry and Molecular Biology, College of Medicine, National Taiwan University, Taipei 11051, Taiwan. Department of Biomedical Sciences, College of Medicine, Chang Gung University, Tao-Yuan 33302, Taiwan. Department of Life Science, National Taiwan Normal University, Taipei 11677, Taiwan. Electronic address: t43019@ntnu.edu.tw. Department of Life Science, National Taiwan Normal University, Taipei 11677, Taiwan; Institute of Biochemistry and Molecular Biology, College of Medicine, National Taiwan University, Taipei 11051, Taiwan. Electronic address: jylin@ntnu.edu.tw. United States	Spinocerebellar ataxia (SCA) types 1, 2, 3, 6, 7, and 17 and dentatorubropallidoluysian atrophy, as well as Huntington disease, are a group of neurodegenerative disorders caused by a CAG triplet-repeat expansion encoding a long polyglutamine (polyQ) tract in the respective mutant proteins. The cytoplasmic and nuclear aggregate formation, a pathological hallmark of polyQ diseases, is probably the initial process triggering the subsequent pathological events. Compromised oxidative stress defense capacity and mitochondrial dysfunction have emerged as contributing factors to the pathogenesis of polyQ diseases. The roots of licorice (Glycyrrhiza species) have long been used as an herbal medicine. In this study, we demonstrate the aggregate-inhibitory effect of Glycyrrhiza inflata herb extract and its constituents licochalcone A and ammonium glycyrrhizinate (AMGZ) in both 293 and SH-SY5Y ATXN3/Q75 cells, SCA3 cell models. The reporter assay showed that G. inflata herb extract, licochalcone A, and AMGZ could enhance the promoter activity of peroxisome proliferator-activated receptor Î³, coactivator 1Î± (PPARGC1A), a known regulator of mitochondrial biogenesis and antioxidative response genes. G. inflata extract, licochalcone A, and AMGZ upregulated PPARGC1A expression and its downstream target genes, SOD2 and CYCS, in the 293 ATXN3/Q75 cell model. The expression of nuclear factor erythroid 2-related factor 2 (NFE2L2), the principal transcription factor that binds to antioxidant-responsive elements (AREs) to promote ARE-dependent gene expression when the cells respond to oxidative stress, and its downstream genes, HMOX1, NQO1, GCLC, and GSTP1, was also increased by G. inflata herb extract, licochalcone A, and AMGZ. Knockdown of PPARGC1A increased aggregates in ATXN3/Q75 cells and also attenuated the aggregate-inhibiting effect of the tested compounds. G. inflata extract and its constituents significantly elevated GSH/GSSG ratio and reduced reactive oxidative species in ATXN3/Q75 cells. The study results suggest that the tested agents activate PPARGC1A activity and NFE2L2-ARE signaling to increase mitochondrial biogenesis, decrease oxidative stress, and reduce aggregate formation in SCA3 cellular models.
rayyan-120368676	Microsatellite polymorphism in the heme oxygenase-1 gene promoter and the risk of atrial fibrillation in Taiwanese	2014			PLoS One	1932-6203	9	9	e108773	Hsu, Lung-An and Yeh, Yung-Hsin and Kuo, Chi-Tai and Chen, Ying-Hwa and Chang, Gwo-Jyh and Tsai, Feng-Chun and Chen, Wei-Jan	["http://dx.doi.org/10.1371/journal.pone.0108773", "https://www.ncbi.nlm.nih.gov/pubmed/25268359", "https://www.ncbi.nlm.nih.gov/pmc/articles/PMC4182563", "https://dx.plos.org/10.1371/journal.pone.0108773", "http://www.plosone.org/article/fetchObject.action?uri=info%3Adoi%2F10.1371%2Fjournal.pone.0108773&representation=PDF", "http://ovidsp.ovid.com/ovidweb.cgi?T=JS&PAGE=reference&D=emed15&NEWS=N&AN=600079957", "http://ovidsp.ovid.com/ovidweb.cgi?T=JS&PAGE=reference&D=med11&NEWS=N&AN=25268359"]		Public Library of Science (E-mail: plos@plos.org)	Cardiovascular Division, Chang Gung Memorial Hospital, Chang Gung University College of Medicine, Tao-Yuan, Taiwan. Division of Cardiology, Department of Internal Medicine, Taipei Veterans General Hospital, National Yang-Ming University College of Medicine, Taipei, Taiwan. Graduate Institute of Clinical Medical Sciences, Chang Gung University, Tao-Yuan, Taiwan. Division of Cardiac Surgery, Chang Gung Memorial Hospital, Chang Gung University College of Medicine, Tao-Yuan, Taiwan. United States	BACKGROUND: Atrial fibrillation (AF) is associated with increased oxidative stress. Emerging evidence suggests that heme oxygenase-1 (HO-1) is a potent antioxidant system against various oxidative stress-related diseases. The human HO-1 promoter has a GT-repeat length polymorphism that can determine the level of gene transcription. OBJECTIVE: The aim of this study is to assess the role of the GT-repeat polymorphism in the promoter region of the HO-1 gene in Chinese-Taiwanese patients with AF. METHODS AND RESULTS: This study enrolled 200 AF patients and 240 controls, comparable for age and gender. In each subject, the length of GT-repeat polymorphism in the HO-1 promoter region was examined by polymerase chain reactions. The frequencies of long GT-repeat alleles (â‰§32) were significantly higher in AF patients than in controls. Multivariate analysis showed that the presence of long allele was significantly and independently associated with AF (odds ratio: 1.91, 95% CI 1.07-3.72; P = 0.028). Right atrial tissues from patients with chronic AF were investigated with immunoconfocal microscopy. Patients homozygous for shorter GT-repeat alleles exhibited greater HO-1 expression in their atria than those homozygous for longer alleles, which was reflected by less oxidative stress, myofibril degradation, and fibrosis in the atria of patients with shorter GT-repeat. In vitro, transient transfection assay in HL-1 atrial myocytes showed that the responsiveness of HO-1 transcriptional activity to tachypacing was inversely correlated with the length of the GT-repeats. CONCLUSION: Our results suggest that the HO-1 microsatellite polymorphism may contribute to the genetic background of AF in Chinese-Taiwanese patients.
rayyan-120368677	Cytotoxic effect of fluvastatin on MCF-7 cells possibly through a reduction of the mRNA expression levels of SGK1 and CAV1	2014			Cancer Biother. Radiopharm.	1084-9785	29	9	368-375	Salis, Osman and Bedir, Abdulkerim and Gulten, Sedat and Okuyucu, Ali and Kulcu, Canan and Alacam, Hasan	["http://dx.doi.org/10.1089/cbr.2013.1593", "https://www.ncbi.nlm.nih.gov/pubmed/25347557", "https://www.liebertpub.com/doi/10.1089/cbr.2013.1593?url_ver=Z39.88-2003&rfr_id=ori:rid:crossref.org&rfr_dat=cr_pub%3dpubmed", "http://www.liebertonline.com/cbr", "http://ovidsp.ovid.com/ovidweb.cgi?T=JS&PAGE=reference&D=emed15&NEWS=N&AN=600615866", "http://ovidsp.ovid.com/ovidweb.cgi?T=JS&PAGE=reference&D=med11&NEWS=N&AN=25347557"]		Mary Ann Liebert Inc. (E-mail: info@liebertpub.com)	Department of Medical Biochemistry, Faculty of Medicine, Ondokuz Mayis University , Samsun, Turkey . United States	Fluvastatin (FLU) prevents the conversion of 3-hydroxy-3-methylglutaryl coenzyme A (HMG-CoA) to mevalonic acid by inhibiting HMG-CoA reductase and decreases cholesterol level. Although the effects of FLU treatment on several cancer types through many mechanisms have been identified, its relationship with unfolded protein response and apoptosis has not been clearly understood. In this recent study, we aimed to investigate the cytotoxic effect of Fluvastatin on MCF-7 cells and define the transcriptional regulation of specific genes during the occurrence of this cytotoxic effect. We administered 0.62, 2.5, 5, and 40 Î¼M FLU on MCF-7 cells singly and in combination with 2-deoxyglucose (2-DG), and we monitored cell viability and proliferation for 48 hours using real-time cell analyzer system (xCELLigence). At the same time, we measured the mRNA expression levels of glucose-regulated protein 78 (GRP78), CCAAT/enhancer binding protein, homologous protein (CHOP), caveolin-1 (CAV1), NDRG1 Variant 1 and Variant 2, HMOX1, SGK1, and prostate apoptosis response-4 (PAR4) genes using quantitative real-time polymerase chain reaction (LightCycler 480 II). We accepted GAPDH gene and control groups as the reference gene and calibrator, respectively. We performed relative gene expression analyses of the study groups using the QIAGEN 2009 Relative Expression Software Tool (REST). FLU revealed an antiproliferative and cytotoxic effect on MCF-7 cells, while causing the transcriptional regulation of many genes. Of these genes, the mRNA expressions of CHOP, heme oxygenase 1 (HMOX1), N-myc downstream-regulated gene 1 (NDRG1) V1, and NDRG1 V2 increased. On the other hand, the mRNA expression levels of SGK1 and CAV1 decreased. The antiproliferative effects of FLU may be related to the decreased expression levels of SGK1 and CAV1.
rayyan-120368678	Neuroprotective and anti-apoptotic propensity of Bacopa monniera extract against sodium nitroprusside induced activation of iNOS, heat shock proteins and apoptotic markers in PC12 cells	2014			Neurochem. Res.	0364-3190	39	5	800-814	Pandareesh, M D and Anand, T	["http://dx.doi.org/10.1007/s11064-014-1273-7", "https://www.ncbi.nlm.nih.gov/pubmed/24610528", "https://doi.org/10.1007/s11064-014-1273-7", "http://www.wkap.nl/journalhome.htm/0364-3190", "http://ovidsp.ovid.com/ovidweb.cgi?T=JS&PAGE=reference&D=emed15&NEWS=N&AN=53042847", "http://ovidsp.ovid.com/ovidweb.cgi?T=JS&PAGE=reference&D=med11&NEWS=N&AN=24610528"]		Springer New York LLC (E-mail: journals@springer-sbm.com)	Biochemistry and Nanosciences Discipline, Defence Food Research Laboratory, Siddarthanagar, 570011, Mysore, India. United States	Sodium nitroprusside (SNP) is a widely used nitric oxide (NO) donor, known to exert nitrative stress by up-regulation of inducible nitric oxide synthase (iNOS). NÏ‰-nitro-L-arginine-methyl esther (L-NAME) is a NO inhibitor, which inhibits iNOS expression, is used as positive control. The present study was designed to assess neuroprotective propensity of Bacopa monniera extract (BME) in SNP-induced neuronal damage and oxido-nitrative stress in PC12 cells via modulation of iNOS, heat shock proteins and apoptotic markers. Our results elucidate that pre-treatment of PC12 cells with BME ameliorates the mitochondrial and plasma membrane damage induced by SNP (200 Î¼M) as evidenced by MTT and LDH assays. BME pre-treatment inhibited NO generation by down regulating iNOS expression. BME replenished the depleted antioxidant status induced by SNP treatment. SNP-induced damage to cellular, nuclear and mitochondrial integrity was also restored by BME, which was confirmed by ROS estimation, comet assay and mitochondrial membrane potential assays respectively. BME pre-treatment efficiently attenuated the SNP-induced apoptotic protein biomarkers such as Bax, Bcl-2, cytochrome-c and caspase-3, which orchestrate the proteolytic damage of the cell. Q-PCR results further elucidated up-regulation of neuronal cell stress markers like HO-1 and iNOS and down-regulation of BDNF upon SNP exposure was attenuated by BME pre-treatment. By considering all these findings, we report that BME protects PC12 cells against SNP-induced toxicity via its free radical scavenging and neuroprotective mechanism.
rayyan-120368679	Molecular biology based assessment of green tea effects on oxidative stress and cardiac remodelling in dialysis patients	2014			Clin. Nutr.	0261-5614	33	3	437-442	Calo, Lorenzo A and Vertolli, Ugo and Davis, Paul A and Maso, Lucia Dal and Pagnin, Elisa and Ravarotto, Verdiana and Maiolino, Giuseppe and Lupia, Mario and Seccia, Teresa M and Rossi, Gian Paolo	["http://dx.doi.org/10.1016/j.clnu.2013.06.010", "https://www.ncbi.nlm.nih.gov/pubmed/23845383", "https://linkinghub.elsevier.com/retrieve/pii/S0261-5614(13)00182-9", "http://www.elsevier-international.com/journals/clnu/", "http://ovidsp.ovid.com/ovidweb.cgi?T=JS&PAGE=reference&D=emed15&NEWS=N&AN=52669452", "http://ovidsp.ovid.com/ovidweb.cgi?T=JS&PAGE=reference&D=med11&NEWS=N&AN=23845383"]		Churchill Livingstone	Department of Medicine, University of Padova-University Hospital of Padova, Padova, Italy. Electronic address: renzcalo@unipd.it. Department of Medicine, University of Padova-University Hospital of Padova, Padova, Italy. Department of Nutrition, University of California, Davis, CA, USA. Department of Cardiology, University of Padova-University Hospital of Padova, Padova, Italy. United Kingdom	BACKGROUND & AIMS: Cardiovascular disease, the most common cause for morbidity and mortality in end-stage renal disease (ESRD), has prompted the exploration of multiple approaches to improve outcomes. Cardiovascular risk factors such as oxidative stress (OxSt) and cardiac remodelling are common in ESRD and dialysis patients. Green tea (GT) is well recognized as reducing OxSt. This 6 months study evaluated in 20 ESRD patients under chronic dialysis, the effect of GT treatment (1 g/day as commercially available capsule) on cellular and plasma OxSt and proliferation related markers using a molecular biology approach. METHODS: Mononuclear cell p22(phox), Haeme Oxygenase (HO)-1 protein expression, and phosphorylated ERK1/2 status were evaluated in dialysis patients at baseline, after 3 and 6 months of GT treatment by Western blot analysis and plasma oxLDL by ELISA. Cardiac remodelling was assessed by echocardiographic left ventricular (LV) mass determination at baseline and at the end of the study. RESULTS: GT treatment reduced p22(phox) and pERK1/2 from baseline while HO-1 increased. At baseline, LV mass correlated with both p22(phox) and oxLDL. GT treatment decreased LV mass from baseline, which correlated with oxLDL. 9 patients had LV hypertrophy at baseline, which, at 6 months, was normalized in 5 and reduced in 3, showing a parallel decrease of p22(phox), pERK1/2, oxLDL and increase of HO-1. CONCLUSIONS: Treatment with GT decreased the expression of OxSt-related proteins tightly associated with cardiovascular disease and decreased LV mass. It appears highly likely that the addition of GT can provide a benefit in terms of cardiovascular protection in dialysis patients.
rayyan-120368680	Microsatellite polymorphism in the heme oxygenase-1 promoter is associated with nonsevere and late-onset preeclampsia	2014			Hypertension	0194-911X	64	1	172-177	Kaartokallio, Tea and Klemetti, Miira M and Timonen, Anni and Uotila, Jukka and Heinonen, Seppo and Kajantie, Eero and Kere, Juha and Kivinen, Katja and Pouta, Anneli and Lakkisto, PÃ¤ivi and Laivuori, Hannele	["http://dx.doi.org/10.1161/HYPERTENSIONAHA.114.03337", "https://www.ncbi.nlm.nih.gov/pubmed/24799610", "https://www.ahajournals.org/doi/10.1161/HYPERTENSIONAHA.114.03337?url_ver=Z39.88-2003&rfr_id=ori:rid:crossref.org&rfr_dat=cr_pub%3dpubmed", "http://hyper.ahajournals.org/", "http://ovidsp.ovid.com/ovidweb.cgi?T=JS&PAGE=reference&D=emed15&NEWS=N&AN=53127320", "http://ovidsp.ovid.com/ovidweb.cgi?T=JS&PAGE=reference&D=med11&NEWS=N&AN=24799610"]		Lippincott Williams and Wilkins (E-mail: LRorders@phl.lrpub.com)	From the Haartman Institute, Medical Genetics (T.K., M.M.K., A.T., J.K., H.L.), Research Programs Unit, Molecular Neurology (A.T.), Department of Clinical Chemistry (P.L.), and Institute for Molecular Medicine Finland (H.L.), University of Helsinki, Helsinki, Finland; Departments of Obstetrics and Gynecology (M.M.K., H.L.) and Clinical Chemistry (P.L.), Helsinki University Central Hospital, Helsinki, Finland; Department of Obstetrics and Gynecology, South-Karelia Central Hospital, Lappeenranta, Finland (M.M.K.); Department of Obstetrics and Gynecology, Tampere University Hospital, Tampere, Finland (J.U.); Department of Obstetrics and Gynecology, Kuopio University Hospital and University of Eastern Finland, Kuopio, Finland (S.H.); Department of Chronic Disease Prevention, Diabetes Prevention Unit, National Institute for Health and Welfare, Helsinki, Finland (E.K.); Department of Children, Young People, and Families, National Institute for Health and Welfare, Oulu, Finland (A.P.); Children's Hospital, Helsinki University Central Hospital and University of Helsinki, Helsinki, Finland (E.K.); Department of Obstetrics and Gynaecology, MRC Oulu, Oulu University Hospital and University of Oulu, Oulu, Finland (E.K., A.P.); Department of Biosciences and Nutrition, and Science for Life Laboratory, Karolinska Institutet, Stockholm, Sweden (J.K.); FolkhÃ¤lsan Institute of Genetics, Helsinki, Finland (J.K.); Wellcome Trust Sanger Institute, Hinxton, Cambridge, United Kingdom (K.K.); and Minerva Institute for Medical Research, Helsinki, Finland (P.L.). tea.kaartokallio@helsinki.fi. From the Haartman Institute, Medical Genetics (T.K., M.M.K., A.T., J.K., H.L.), Research Programs Unit, Molecular Neurology (A.T.), Department of Clinical Chemistry (P.L.), and Institute for Molecular Medicine Finland (H.L.), University of Helsinki, Helsinki, Finland; Departments of Obstetrics and Gynecology (M.M.K., H.L.) and Clinical Chemistry (P.L.), Helsinki University Central Hospital, Helsinki, Finland; Department of Obstetrics and Gynecology, South-Karelia Central Hospital, Lappeenranta, Finland (M.M.K.); Department of Obstetrics and Gynecology, Tampere University Hospital, Tampere, Finland (J.U.); Department of Obstetrics and Gynecology, Kuopio University Hospital and University of Eastern Finland, Kuopio, Finland (S.H.); Department of Chronic Disease Prevention, Diabetes Prevention Unit, National Institute for Health and Welfare, Helsinki, Finland (E.K.); Department of Children, Young People, and Families, National Institute for Health and Welfare, Oulu, Finland (A.P.); Children's Hospital, Helsinki University Central Hospital and University of Helsinki, Helsinki, Finland (E.K.); Department of Obstetrics and Gynaecology, MRC Oulu, Oulu University Hospital and University of Oulu, Oulu, Finland (E.K., A.P.); Department of Biosciences and Nutrition, and Science for Life Laboratory, Karolinska Institutet, Stockholm, Sweden (J.K.); FolkhÃ¤lsan Institute of Genetics, Helsinki, Finland (J.K.); Wellcome Trust Sanger Institute, Hinxton, Cambridge, United Kingdom (K.K.); and Minerva Institute for Medical Research, Helsinki, Finland (P.L.). United States	Preeclampsia is a serious and phenotypically heterogeneous vascular pregnancy disorder. Heme oxygenase-1 (HO-1) is a stress response enzyme that may protect the maternal endothelium and facilitate adequate metabolic adaptation to pregnancy by its antioxidant and anti-inflammatory functions. HO-1 stress response is modulated by HO-1 gene (HMOX1) polymorphisms. Individuals with the long allele of a guanine-thymine (GTn) microsatellite repeat located in the promoter region of HMOX1 have a higher risk of cardiometabolic diseases compared with those with the short allele. We investigated whether the long GTn allele of HMOX1 is associated with subtypes of preeclampsia. The GTn repeat was genotyped in 759 patients and in 779 controls from the Finnish Genetics of Preeclampsia Consortium (FINNPEC) cohort using DNA fragment analysis. In subtype analyses, the long-long (LL) genotype was associated with nonsevere (additive model: odds ratio [OR], 1.94; 95% confidence interval [CI], 1.13-3.31; recessive model: OR, 1.39; 95% CI, 1.02-1.89) and late-onset (additive model: OR, 1.44; 95% CI, 1.02-2.05; recessive model: OR, 1.28; 95% CI, 1.02-1.59) preeclampsia and with preeclampsia without a small-for-gestational-age infant (recessive model: OR, 1.27; 95% CI, 1.02-1.58). The long allele was associated with nonsevere (OR, 1.35; 95% CI, 1.07-1.70) and late-onset (OR, 1.21; 95% CI, 1.03-1.42) preeclampsia and with preeclampsia without a small-for-gestational-age infant (OR, 1.19; 95% CI, 1.02-1.40). Moreover, both the LL genotype and the long allele were associated with preeclampsia in women who had smoked during pregnancy. In conclusion, the GTn long allele seems to predispose to late-onset, less severe form of preeclampsia. This finding supports the role of HO-1 in the pathogenesis of preeclampsia and suggests that the HO-1 pathway may provide a potential target for the treatment of preeclampsia.
rayyan-120368681	Macrophage-activating lipopeptide-2 requires Mal and PI3K for efficient induction of heme oxygenase-1	2014			PLoS One	1932-6203	9	7	e103433	You, Xiaoxing and Liu, Liangzhuan and Zeng, Yanhua and Li, Ranhui and He, Jun and Ma, Xiaohua and Jiang, Chuanhao and Zhu, Cuiming and Chen, Liesong and Yu, Minjun and Ou, Guangli and Wu, Yimou	["http://dx.doi.org/10.1371/journal.pone.0103433", "https://www.ncbi.nlm.nih.gov/pubmed/25077631", "https://www.ncbi.nlm.nih.gov/pmc/articles/PMC4117634", "https://dx.plos.org/10.1371/journal.pone.0103433", "http://www.plosone.org/article/fetchObject.action?uri=info%3Adoi%2F10.1371%2Fjournal.pone.0103433&representation=PDF", "http://ovidsp.ovid.com/ovidweb.cgi?T=JS&PAGE=reference&D=emed15&NEWS=N&AN=373675689", "http://ovidsp.ovid.com/ovidweb.cgi?T=JS&PAGE=reference&D=med11&NEWS=N&AN=25077631"]		Public Library of Science (E-mail: plos@plos.org)	Institution of Pathogenic Biology, Medical College, University of South China, Hengyang City, P.R. China. Institution of Pathogenic Biology, Medical College, University of South China, Hengyang City, P.R. China; Department of Clinical Laboratory, The Affiliated Nanhua Hospital of University of South China, Hengyang City, P.R. China. Institution of Pathogenic Biology, Medical College, University of South China, Hengyang City, P.R. China; Department of Clinical Laboratory, Changsha Central Hospital, Chagnsha City, P.R. China. United States	AIMS: This study is to investigate the mechanisms by which macrophage-activating lipopeptide-2 (MALP-2) induces heme oxygenase (HO)-1, a cytoprotective enzyme that catalyzes the degradation of heme, in human monocytes. METHODS: Human monocytic THP-1 cells were cultured for transient transfection with plasmids and stimulation with MALP-2 for indicative time intervals. After incubation with MALP-2, cells were collected and disrupted, before being tested for promoter activity using luciferase assay. For analysis of proteins, immunoreactive bands were detected using an enhanced chemiluminescence Western blotting system, and the band intensity was measured by densitometryic analysis. For the detection of co-immunoprecipitation, SDS-PAGE was performed and the membranes were probed using respective antibodies. To investigate the cellular localization of NF-E2-related factor 2 (Nrf2), cells underwent immunofluorescence staining and confocal microscopy, and were analyzed using electrophoretic mobility shift assay. RESULTS: MALP-2-induced HO-1 expression and promoter activity were abrogated by transfection with dominant negative (DN) plasmids of TLR2 and TLR6, or their neutralizing antibodies. However, inhibition of MyD88 or transfection with the DN-MyD88 was insufficient to attenuate HO-1 expression. In contrast, mutation or silencing of MyD88 adapter-like (Mal) by DN-Mal or siRNA almost completely blocked HO-1 induction. Btk, c-Src and PI3K were also involved in MALP-2-induced HO-1 expression, as revealed by specific inhibitors LFM-A13, PP1 and LY294002, or by transfection with siRNA of c-Src. MALP-2-induced activation of PI3K was attenuated by transfection with DN mutant of Mal, and by pretreatment with LFM-A13 or PP1. Furthermore, MALP-2 stimulated the translocation of Nrf2 from the cytosol to the nucleus and Nrf2 binding to the ARE site in the HO-1 promoter, which could also be inhibited by pretreatment with a PI3K inhibitor, LY294002. CONCLUSIONS: These results indicated that MALP-2 required TLR2/6, Btk, Mal and c-Src to activate PI3K, which in turn initiated the activation of Nrf2 for efficient HO-1 induction.
rayyan-120368682	Significance of persistent inflammation in respiratory disorders induced by nanoparticles	2014			J Immunol Res	2314-7156	2014		962871	Morimoto, Yasuo and Izumi, Hiroto and Kuroda, Etsushi	["http://dx.doi.org/10.1155/2014/962871", "https://www.ncbi.nlm.nih.gov/pubmed/25097864", "https://www.ncbi.nlm.nih.gov/pmc/articles/PMC4109676", "https://doi.org/10.1155/2014/962871", "http://www.hindawi.com/journals/jir/", "http://ovidsp.ovid.com/ovidweb.cgi?T=JS&PAGE=reference&D=emed15&NEWS=N&AN=373614997", "http://ovidsp.ovid.com/ovidweb.cgi?T=JS&PAGE=reference&D=med11&NEWS=N&AN=25097864"]		Hindawi Publishing Corporation (410 Park Avenue, 15th Floor, 287 pmb, New York NY 10022, United States)	Institute of Industrial Ecological Sciences, University of Occupational and Environmental Health, Japan. Laboratory of Vaccine Science, WPI Immunology Frontier Research Center, Osaka University, Japan. United States	Pulmonary inflammation, especially persistent inflammation, has been found to play a key role in respiratory disorders induced by nanoparticles in animal models. In inhalation studies and instillation studies of nanomaterials, persistent inflammation is composed of neutrophils and alveolar macrophages, and its pathogenesis is related to chemokines such as the cytokine-induced neutrophil chemoattractant (CINC) family and macrophage inflammatory protein-1Î± and oxidant stress-related genes such as heme oxygenase-1 (HO-1). DNA damages occur chemically or physically by nanomaterials. Chemical and physical damage are associated with point mutation by free radicals and double strand brake, respectively. The failure of DNA repair and accumulation of mutations might occur when inflammation is prolonged, and finally normal cells could become malignant. These free radicals can not only damage cells but also induce signaling molecules containing immunoreaction. Nanoparticles and asbestos also induce the production of free radicals. In allergic responses, nanoparticles act as Th2 adjuvants to activate Th2 immune responses such as activation of eosinophil and induction of IgE. Taken together, the presence of persistent inflammation may contribute to the pathogenesis of a variety of diseases induced by nanomaterials.
rayyan-120368683	Hepatic HMOX1 expression positively correlates with Bach-1 and miR-122 in patients with HCV mono and HIV/HCV coinfection	2014			PLoS One	1932-6203	9	4	e95564	JabÅ‚onowska, ElÅ¼bieta and WÃ³jcik, Kamila and SzymaÅ„ska, BoÅ¼ena and Omulecka, Aleksandra and CwikliÅ„ska, Hanna and Piekarska, Anna	["http://dx.doi.org/10.1371/journal.pone.0095564", "https://www.ncbi.nlm.nih.gov/pubmed/24752012", "https://www.ncbi.nlm.nih.gov/pmc/articles/PMC3994072", "https://dx.plos.org/10.1371/journal.pone.0095564", "http://www.plosone.org/article/fetchObject.action?uri=info%3Adoi%2F10.1371%2Fjournal.pone.0095564&representation=PDF", "http://ovidsp.ovid.com/ovidweb.cgi?T=JS&PAGE=reference&D=emed15&NEWS=N&AN=372991324", "https://pubmed.ncbi.nlm.nih.gov/24752012", "http://ovidsp.ovid.com/ovidweb.cgi?T=JS&PAGE=reference&D=med11&NEWS=N&AN=24752012"]		Public Library of Science (E-mail: plos@plos.org)	Department of Infectious Diseases and Hepatology, Medical University of Lodz, ÅÃ³dÅº, Poland. Central Laboratory, Medical University of Lodz, ÅÃ³dÅº, Poland. Department of Pathology, BiegaÅ„ski Provincial Specialistic Hospital, ÅÃ³dÅº, Poland. Laboratory of Neuroimmunology, Department of Neurology, Medical University of ÅÃ³dÅº, Poland. United States	AIM: To analyze the expression of HMOX1 and miR-122 in liver biopsy samples obtained from HCV mono-and HIV/HCV co-infected patients in relation to selected clinical parameters, histological examination and IL-28B polymorphism as well as to determine whether HMOX1 expression is dependent on Bach-1. MATERIALS AND METHODS: The study group consisted of 90 patients with CHC: 69 with HCV mono and 21 with HIV/HCV co-infection. RT-PCR was used in the analysis of HMOX1, Bach-1 and miR-122 expression in liver biopsy samples and in the assessment of IL-28B single-nucleotide polymorphism C/T (rs12979860) in the blood. Moreover in liver biopsy samples an analysis of HO-1 and Bach-1 protein level by Western Blot was performed. RESULTS: HCV mono-infected patients, with lower grading score (G600000 IU/mL) demonstrated higher expression of HMOX1. In patients with HIV/HCV co-infection, the expression of HMOX1 was lower in patients with lower lymphocyte CD4 count and higher HIV viral load. IL28B polymorphism did not affect the expression of either HMOX1 or miR-122. Higher HMOX1 expression correlated with higher expression of Bach-1 (Spearman's Ï = 0.586, p = 0.000001) and miR-122 (Spearman's Ï = 0.270, p = 0.014059). CONCLUSIONS: HMOX1 and miR-122 play an important role in the pathogenesis of CHC in HCV mono-and HIV/HCV co-infected patients. Reduced expression of HMOX1 in patients with HIV/HCV co-infection may indicate a worse prognosis in this group. Our results do not support the importance of Bach-1 in repression of HMOX1 in patients with chronic hepatitis C.
rayyan-120368684	Serum bilirubin affects graft outcomes through UDP-glucuronosyltransferase sequence variation in kidney transplantation	2014			PLoS One	1932-6203	9	4	e93633	Lee, Jung Pyo and Kim, Do Hyoung and Yang, Seung Hee and Hwang, Jin Ho and An, Jung Nam and Min, Sang Il and Ha, Jongwon and Oh, Yun Kyu and Kim, Yon Su and Lim, Chun Soo	["http://dx.doi.org/10.1371/journal.pone.0093633", "https://www.ncbi.nlm.nih.gov/pubmed/24690955", "https://www.ncbi.nlm.nih.gov/pmc/articles/PMC3972238", "https://dx.plos.org/10.1371/journal.pone.0093633", "http://www.plosone.org/article/fetchObject.action?uri=info%3Adoi%2F10.1371%2Fjournal.pone.0093633&representation=PDF", "http://ovidsp.ovid.com/ovidweb.cgi?T=JS&PAGE=reference&D=emed15&NEWS=N&AN=372838928", "http://ovidsp.ovid.com/ovidweb.cgi?T=JS&PAGE=reference&D=med11&NEWS=N&AN=24690955"]		Public Library of Science (E-mail: plos@plos.org)	Department of Internal Medicine, Seoul National University Boramae Medical Center, Seoul, Korea. Department of Internal Medicine, Chung-Ang University Hospital, Seoul, Korea. Department of Internal Medicine, Seoul National University College of Medicine, Seoul, Korea; Kidney Research Institute, Seoul National University College of Medicine, Seoul, Korea. Department of Internal Medicine, Seoul National University College of Medicine, Seoul, Korea. Department of Surgery, Seoul National University College of Medicine, Seoul, Korea. United States	BACKGROUND: Oxidative stress is a major mediator of adverse outcome after kidney transplantation. Bilirubin is produced by heme oxygenase-1 (HO-1), catalyzed by UDP-glucuronosyltransferase (UGT1A1), and has potential as an antioxidant. In this study, we investigated the effects of HO-1 and UGT1A1 sequence variations on kidney allograft outcomes. METHODS: Clinical data were collected from 429 Korean recipients who underwent kidney transplantation from 1990-2008. Genotyping for UGT1A1*28 and HO-1 (A-413T) was performed. Acute rejection and graft survival were monitored as end-points. RESULTS: Serum levels of total bilirubin were significantly increased after transplantation (0.41 Â± 0.19 mg/dL to 0.80 Â± 0.33 mg/dL, P<0.001). Post-transplant 1-year bilirubin level was higher in 6/7 or 7/7 carriers compared with 6/6 homozygotes in terms of the UGT1A1*28 polymorphism (6/6 vs. 6/7 vs. 7/7: 0.71 Â± 0.27 vs. 1.06 Â± 0.36 vs. 1.10 Â± 0.45 mg/dL, P<0.001). According to an additive model of genotype analysis, the 7-allele genotype had a protective effect on the development of acute rejection compared with the 6-allele (odds ratio 0.43, 95% CI 0.25-0.73, P for trend = 0.006). Multivariate Cox regression analysis revealed that individuals carrying the 7-allele had a decreased risk of graft loss, by a factor of 0.36 (95% CI 0.15-0.85, P = 0.019). The HO-1 (A-413T) polymorphism had no effect on serum bilirubin levels or graft outcomes. CONCLUSIONS: The UGT1A1*28 polymorphism is associated with changes in serum bilirubin and with graft outcome after kidney transplantation.
rayyan-120368685	The relationship between serum bilirubin and Crohn's disease	2014			Inflamm. Bowel Dis.	1078-0998	20	3	481-487	LenÃ­Äek, Martin and DuricovÃ¡, Dana and Hradsky, Ondrej and DuÅ¡Ã¡tkovÃ¡, Petra and JirÃ¡skovÃ¡, Alena and LukÃ¡Å¡, Milan and Nachtigal, Petr and VÃ­tek, Libor	["http://dx.doi.org/10.1097/01.MIB.0000440817.84251.98", "https://www.ncbi.nlm.nih.gov/pubmed/24407487", "https://academic.oup.com/ibdjournal/article-lookup/doi/10.1097/01.MIB.0000440817.84251.98", "http://www.interscience.wiley.com/jpages/1078-0998", "http://ovidsp.ovid.com/ovidweb.cgi?T=JS&PAGE=reference&D=emed15&NEWS=N&AN=372785303", "http://ovidsp.ovid.com/ovidweb.cgi?T=JS&PAGE=reference&D=med11&NEWS=N&AN=24407487"]		John Wiley and Sons Inc. (E-mail: cs-journals@wiley.com)	*Department of Medical Biochemistry and Laboratory Diagnostics, 1st Faculty of Medicine, Charles University in Prague, Prague, Czech Republic; â€ IBD Clinical and Research Center, ISCARE I.V.F. Lighthouse, Prague, Czech Republic; â€¡Department of Pediatrics, 2nd Faculty of Medicine, Charles University in Prague, Prague, Czech Republic; Â§Department of Biological and Medical Sciences, Faculty of Pharmacy in Hradec Kralove, Charles University in Prague, Prague, Czech Republic; and â€–4th Department of Internal Medicine, 1st Faculty of Medicine, Charles University in Prague, Prague, Czech Republic. United States	BACKGROUND: The oxidative stress is thought to play an important role in Crohn's disease (CD). As serum bilirubin represents the major endogenous antioxidant, this article aimed to evaluate in a clinical study, whether serum bilirubin levels and genes affecting its systemic concentrations are associated with CD. METHODS: This exploratory case-control study was based on pediatric (n = 119) and adult (n = 504) patients with CD and 370 appropriate healthy control subjects. The (GT)n and (TA)n dinucleotide variations in heme oxygenase 1 (HMOX1) and bilirubin UDP-glucuronosyl transferase (UGT1A1) gene promoters were determined by fragment analysis. Serum bilirubin levels were compared in a subset of 90 cases and 229 controls, for whom biochemical data were available. RESULTS: Substantially lower serum bilirubin levels were detected in patients with CD compared with controls (7.4 versus 12.1 Î¼mol/L, P < 10). Serum bilirubin levels were significantly lower in patients with CD within all UGT1A1*28 genotypes (P < 0.05). UGT1A1*28 homozygotes with wild-type NOD2 gene variant exhibited significant delay in CD manifestation (P = 0.004), while the protective effect of UGT1A1*28 homozygosity was lost in those patients with mutated NOD2 gene. No associations between CD risk and individual HMOX1 gene variants were observed. CONCLUSIONS: CD is associated with significantly low serum bilirubin levels, most likely as a result of increased oxidative stress accompanying this inflammatory disease. UGT1A1*28 allele homozygosity, responsible for higher bilirubin levels, seems to be an important modifier of CD manifestation.
rayyan-120368686	Characterization of a variant of ERGIC2 transcript	2014			DNA Cell Biol.	1044-5498	33	2	73-78	Kwok, Simon C M and Kumar, Sudhanshu and Dai, Guoli	["http://dx.doi.org/10.1089/dna.2013.2225", "https://www.ncbi.nlm.nih.gov/pubmed/24303950", "https://www.liebertpub.com/doi/10.1089/dna.2013.2225?url_ver=Z39.88-2003&rfr_id=ori:rid:crossref.org&rfr_dat=cr_pub%3dpubmed", "http://ovidsp.ovid.com/ovidweb.cgi?T=JS&PAGE=reference&D=emed15&NEWS=N&AN=372356780", "http://ovidsp.ovid.com/ovidweb.cgi?T=JS&PAGE=reference&D=med11&NEWS=N&AN=24303950"]		Mary Ann Liebert Inc. (140 Huguenot Street, New Rochelle NY 10801-5215, United States)	1 ORTD, Albert Einstein Medical Center , Philadelphia, Pennsylvania. United States	ERGIC2 (formerly known as PTX1) is a gene identified by subtractive hybridization on the basis that it is expressed in normal human prostate, but not in prostate carcinoma. It is unrelated to the gene encoding pituitary homeobox protein (Ptx1 or Pitx1), which regulates pituitary hormone gene expression. Based on sequence homology with the yeast Erv41 protein, it is suggested that the ERGIC2 protein is an endoplasmic reticulum (ER) resident protein involved in protein trafficking between the ER and Golgi intermediate compartment (ERGIC) and cis-Golgi. However, studies from our laboratory and others have shown that it may have other functions. In this study, we have identified a variant ERGIC2 transcript with a four base deletion at the junction of exons 8-9, resulting in frame shift after codon #189. As a result, a truncated protein of 215 residues (24.5 kDa) is predicted as compared with the 377-residue (42.6 kDa) wild-type (WT) protein. The truncated variant ERGIC2 protein loses 45% of the luminal domain and the transmembrane domain near the C-terminus, and this effectively abrogates its function as the ERGIC-Golgi protein transport shuttle. The variant, like the WT protein, was found to upregulate the heme oxygenase 1 gene, suggesting that it may be involved in the oxidative stress pathway.
rayyan-120368687	Quantitative trait analysis of polymorphisms in two bilirubin metabolism enzymes to physiologic bilirubin levels in Chinese newborns	2014			J. Pediatr.	0022-3476	165	6	1154-1160.e1	Zhou, Youyou and Wang, San-Nan and Li, Hong and Zha, Weifeng and Peng, Qianqian and Li, Shilin and Chen, Ying and Jin, Li	["http://dx.doi.org/10.1016/j.jpeds.2014.08.041", "https://www.ncbi.nlm.nih.gov/pubmed/25262300", "https://linkinghub.elsevier.com/retrieve/pii/S0022-3476(14)00788-4", "http://www.elsevier.com/inca/publications/store/6/2/3/3/1/1/index.htt", "http://ovidsp.ovid.com/ovidweb.cgi?T=JS&PAGE=reference&D=emed15&NEWS=N&AN=600621971", "http://ovidsp.ovid.com/ovidweb.cgi?T=JS&PAGE=reference&D=med11&NEWS=N&AN=25262300"]		Mosby Inc. (E-mail: customerservice@mosby.com)	Institutes of Biomedical Sciences, State Key Laboratory of Genetic Engineering and MOE Key Laboratory of Contemporary Anthropology, School of Life Sciences, Fudan University, Shanghai, China. Department of Neonatology, Nanjing Medical University Affiliated Suzhou Hospital, Suzhou, China. Center for Reproduction and Genetics and Suzhou Maternal-Child Medical Center, Nanjing Medical University Affiliated Suzhou Hospital, Suzhou, China. Department of Neonatology, Nanjing Medical University Affiliated Suzhou Hospital, Suzhou, China; Department of Neonatology, Nanjing Medical University Affiliated BenQ Hospital, Suzhou, China. Institutes of Biomedical Sciences, State Key Laboratory of Genetic Engineering and MOE Key Laboratory of Contemporary Anthropology, School of Life Sciences, Fudan University, Shanghai, China. Electronic address: lijin@fudan.edu.cn. United States	OBJECTIVE: To explore the effects of variants in Uridine Diphosphate Glucuronosyl Transferase 1A1 (UGT1A1) and Heme Oxygenase-1 (HMOX1) on daily physiological bilirubin levels and bilirubin changes during the first week after birth in Chinese newborns. Both UGT1A1 and HMOX1 code rate-limiting enzymes in the bilirubin metabolism pathway. STUDY DESIGN: We conducted a retrospective quantitative trait study to analyze 4154 daily bilirubin values, 3129 bilirubin changes, and 11 polymorphisms of 988 newborns during the natural course of physiological hyperbilirubinemia. RESULTS: For UGT1A1, we found minor allele A of rs4148323 (G211A, UGT1A1*6) contributed to higher daily bilirubin levels on days 4-6 (with contributions to variations increasing from 4.8% to 12.3%), minor allele T of rs887829 (c-364t) contributed to lower daily bilirubin levels for days 6 and 7 (with contributions to variations increasing from 7.0% to 10.2%) (P < .03 for all). In addition, minor alleles of rs887829 and (TA)n repeat (UGT1A1*28), and haplotype T-long-G at rs887829-(TA)n-rs4148323 were associated with a decrease in bilirubin levels from day 5 to day 6 (P < .01 for all). No contribution from HMOX1 was found. CONCLUSION: Bilirubin levels and changes during the middle and late parts of the first week were attributed to variants and haplotypes in UGT1A1. This quantitative trait study may provide a more robust statistical method for determining the association of genetic factors and bilirubin kinetics to predict the development of neonatal bilirubin in early postnatal life.
rayyan-120368688	Anti-hepatitis C virus activity of crude extract and fractions of Entada africana in genotype 1b replicon systems	2014			Am. J. Chin. Med.	0192-415X	42	4	853-868	Galani Tietcheu, Borris Rosnay and Sass, Gabriele and Njayou, Nico Frederic and Mkounga, Pierre and Tiegs, Gisa and Moundipa, Paul Fewou	["http://dx.doi.org/10.1142/S0192415X14500542", "https://www.ncbi.nlm.nih.gov/pubmed/25004879", "https://www.worldscientific.com/doi/10.1142/S0192415X14500542?url_ver=Z39.88-2003&rfr_id=ori:rid:crossref.org&rfr_dat=cr_pub%3dpubmed", "http://www.worldscinet.com/ajcm/ajcm.shtml", "http://ovidsp.ovid.com/ovidweb.cgi?T=JS&PAGE=reference&D=emed15&NEWS=N&AN=373529450", "http://ovidsp.ovid.com/ovidweb.cgi?T=JS&PAGE=reference&D=emed15&NEWS=N&AN=605360927", "http://ovidsp.ovid.com/ovidweb.cgi?T=JS&PAGE=reference&D=med11&NEWS=N&AN=25004879"]		World Scientific Publishing Co. Pte Ltd (E-mail: wspc@wspc.com.sg)	Laboratory of Pharmacology and Toxicology, University of YaoundÃ© I, YaoundÃ©, Cameroon , Department of Biological Sciences, Faculty of Science, University of NgaoundÃ©rÃ©, NgaoundÃ©rÃ©, Cameroon , Institute for Experimental Immunology and Hepatology, Center for Experimental Medicine, University Medical Centre Hamburg-Eppendorf, Hamburg, Germany. Singapore	Entada africana (Ea) is a medicinal plant from the family of Fabaceae, used in Western and Central Africa regions to treat liver diseases. Antiviral properties of this plant were reported against Hepatitis B virus, while effects against Hepatitis C virus (HCV) remained unknown. This study reports for the first time, the effects of Ea crude extract and fractions on HCV replication. Furthermore, the effect of one Ea fraction on the transcriptional expression of two interferon-stimulated genes (ISGs) was also investigated. A methylene chloride-methanol (MCM) stem bark crude extract and different MCM fractions (EaF0, EaF5, EaF10, EaF25, and EaF100) were prepared and tested on LucUbiNeo-ET and Huh 5.15 cells lines used as genotype 1b (GT1b) replicon systems. The cells were incubated with crude extract and fractions at various concentrations. Then, the antiviral activity was assessed by luciferase reporter assay and the cell viability by MTT assay. Gene expression was also analyzed using quantitative real time RT-PCR. Results showed that the Ea crude extract dose-dependently inhibited HCV replication after 24 and 72 h of incubation. The MCM fraction (EaF10) exhibited the strongest anti-HCV properties with an IC50 = 0.453 Â± 0.00117 mg/ml and no reduction of cell viability at antiviral concentrations. This fraction also significantly induced the expression of heme oxygenase-1 (HO-1) (5.36-fold), and 2'-5' oligoadenylate synthetase-3 (OAS-3) by 4.46-fold after 6 h and 2.31-fold after 24 h at the mRNA levels. Taken altogether, these results suggest that Ea may contain ingredients that indirectly regulate HCV replication.
rayyan-120368689	Genetic polymorphisms in metabolizing enzymes modifying the association between smoking and inflammatory bowel diseases	2014			Inflamm. Bowel Dis.	1078-0998	20	5	783-789	Ananthakrishnan, Ashwin N and Nguyen, Deanna D and Sauk, Jenny and Yajnik, Vijay and Xavier, Ramnik J	["http://dx.doi.org/10.1097/MIB.0000000000000014", "https://www.ncbi.nlm.nih.gov/pubmed/24651583", "https://www.ncbi.nlm.nih.gov/pmc/articles/PMC4113010", "https://academic.oup.com/ibdjournal/article-lookup/doi/10.1097/MIB.0000000000000014", "http://journals.lww.com/ibdjournal/pages/default.aspx", "http://ovidsp.ovid.com/ovidweb.cgi?T=JS&PAGE=reference&D=emed15&NEWS=N&AN=373266407", "http://ovidsp.ovid.com/ovidweb.cgi?T=JS&PAGE=reference&D=med11&NEWS=N&AN=24651583"]		Lippincott Williams and Wilkins (E-mail: LRorders@phl.lrpub.com)	*Division of Gastroenterology, Massachusetts General Hospital, Boston, Massachusetts; â€ Harvard Medical School, Boston, Massachusetts; â€¡Center for Computational and Integrative Biology, Massachusetts General Hospital, Boston, Massachusetts; and Â§Broad Institute, Cambridge, Massachusetts. United States	BACKGROUND: Cigarette smoking is a well-established environmental risk factor for Crohn's disease (CD) and ulcerative colitis (UC). The exact mechanism of its effect remains unexplained. Genetic polymorphisms in metabolizing enzymes may influence susceptibility to the effect of smoking and shed light on its mechanism of action. METHODS: We used a prospective cohort of patients with CD, UC, and healthy controls. Smoking status was defined as current, former, or never smoking. Patients were genotyped for polymorphisms in CYP2A6, glutathione transferase enzymes (GSTP1 and GSTM1), NAD(P)H quinone oxidoreductase (NQO), and heme oxygenase 1 using a Sequenom platform. Multivariate logistic regression models with CD or UC as the outcome, stratified by genotype, were developed and interaction P-values calculated. RESULTS: Our study included 634 patients with CD, 401 with UC, and 337 healthy controls. Ever smokers had an increased risk of CD (odds ratio = 3.88, 95% confidence interval = 2.35-6.39) compared with nonsmokers among patients with AG/AA genotypes at CYP2A6. However, ever smoking was not associated with CD among patients with the AA genotype (Pinteraction = 0.001). Former smoking was associated with an increased risk for UC only in the presence of GG/AG genotypes for GSTP1 but not in those with the AA genotype (Pinteraction = 0.012). Polymorphisms at the NQO and HMOX loci did not demonstrate a statistically significant interaction with smoking and risk of CD or UC. CONCLUSIONS: Genetic polymorphisms in metabolizing enzymes may influence the association between smoking and CD and UC. Further studies of gene-environment interaction in inflammatory bowel disease are warranted.
rayyan-120368690	Heme oxygenase-1 gene promoter polymorphism is associated with the development of necrotizing acute pancreatitis	2014			Pancreas	0885-3177	43	8	1271-1276	Gulla, Aiste and Evans, Barry J and Navenot, Jean Marc and Pundzius, Juozas and Barauskas, Giedrius and Gulbinas, Antanas and Dambrauskas, Zilvinas and Arafat, Hwyda and Wang, Zi-Xuan	["http://dx.doi.org/10.1097/MPA.0000000000000171", "https://www.ncbi.nlm.nih.gov/pubmed/25036905", "https://doi.org/10.1097/MPA.0000000000000171", "http://journals.lww.com/pancreasjournal", "http://ovidsp.ovid.com/ovidweb.cgi?T=JS&PAGE=reference&D=emed15&NEWS=N&AN=53249120", "http://ovidsp.ovid.com/ovidweb.cgi?T=JS&PAGE=reference&D=med11&NEWS=N&AN=25036905"]		Lippincott Williams and Wilkins (E-mail: kathiest.clai@apta.org)	From the *Department of Surgery, Academy of Medicine, Lithuanian University of Health Sciences, Kaunas, Lithuania; â€ Department of Pathology, Thomas Jefferson University, Philadelphia, PA; â€¡Institute for Digestive Research, Lithuanian University of Health Sciences, Kaunas, Lithuania; and Â§Department of Surgery, Thomas Jefferson University, Philadelphia, PA. United States	OBJECTIVES: Acute pancreatitis is a severe and frequently life-threatening disease, which can lead to pancreatic necrosis, acute lung injury, systemic inflammatory response syndrome, and other complications. In this study, we hypothesized that the expression of heme oxygenase-1 determined by the number of guanidinium thiocyanate (GT) repeats can influence the occurrence of acute pancreatitis. METHODS: Patients with acute pancreatitis (n = 131) and age- and sex-matched healthy controls (n = 108) were studied. The polymerase chain reaction products were analyzed by ABI 3130 genetic analyzer and the exact size of the polymerase chain reaction products was determined by GeneMapper software. A short allele was defined as containing 27 GT repeats or fewer, whereas a long allele was more than 27 repeats. RESULTS: The subjects were categorized into 3 groups on the basis of the genotype results: 1 short and 1 long, 2 short, and 2 long alleles (L/L). Patients with necrotizing disease more frequently were carriers of LL genotype compared with those who had edematous acute pancreatitis. Furthermore, logistic regression analysis revealed that the presence of L/L allele type doubles the risk for developing pancreatic necrosis in patients with acute pancreatitis. CONCLUSIONS: The polymorphism of the GT repeats in the heme oxygenase-1 promoter region may be a risk factor for developing severe and necrotizing acute pancreatitis.
rayyan-120368691	The PTEN/NRF2 axis promotes human carcinogenesis	2014			Antioxid. Redox Signal.	1523-0864	21	18	2498-2514	Rojo, Ana I and Rada, Patricia and Mendiola, Marta and Ortega-Molina, Ana and Wojdyla, Katarzyna and Rogowska-Wrzesinska, Adelina and Hardisson, David and Serrano, Manuel and Cuadrado, Antonio	["http://dx.doi.org/10.1089/ars.2014.5843", "https://www.ncbi.nlm.nih.gov/pubmed/24892215", "https://www.ncbi.nlm.nih.gov/pmc/articles/PMC4245871", "https://www.liebertpub.com/doi/10.1089/ars.2014.5843?url_ver=Z39.88-2003&rfr_id=ori:rid:crossref.org&rfr_dat=cr_pub%3dpubmed", "http://www.liebertonline.com/ars", "http://ovidsp.ovid.com/ovidweb.cgi?T=JS&PAGE=reference&D=emed15&NEWS=N&AN=600623550", "http://ovidsp.ovid.com/ovidweb.cgi?T=JS&PAGE=reference&D=med11&NEWS=N&AN=24892215"]		Mary Ann Liebert Inc. (E-mail: info@liebertpub.com)	1 Department of Biochemistry, Faculty of Medicine, Autonomous University of Madrid , and Instituto de Investigaciones BiomÃ©dicas "Alberto Sols" UAM-CSIC, Madrid, Spain . United States	AIMS: A recent study conducted in mice reported that liver-specific knockout of tumor suppressor Pten augments nuclear factor (erythroid-derived 2)-like 2 (NRF2) transcriptional activity. Here, we further investigated how phosphatase and tensin homolog deleted on chromosome 10 (PTEN) controls NRF2 and the relevance of this pathway in human carcin ogenesis. RESULTS: Drug and genetic targeting to PTEN and phosphoproteomics approaches indicated that PTEN leads to glycogen synthase kinase-3 (GSK-3)-mediated phosphorylation of NRF2 at residues Ser(335) and Ser(338) and subsequent beta-transducin repeat containing protein (Î²-TrCP)-dependent but Kelch-like ECH-associated protein 1 (KEAP1)-independent degradation. Rescue experiments in PTEN-deficient cells and xerographs in athymic mice indicated that loss of PTEN leads to increased NRF2 signature which provides a proliferating and tumorigenic advantage. Tissue microarrays from endometrioid carcinomas showed that 80% of PTEN-negative tumors expressed high levels of NRF2 or its target heme oxygenase-1 (HO-1). INNOVATION: These results uncover a new mechanism of oncogenic activation of NRF2 by loss of its negative regulation by PTEN/GSK-3/Î²-TrCP that may be relevant to a large number of tumors, including endometrioid carcinomas. CONCLUSION: Increased activity of NRF2 due to loss of PTEN is instrumental in human carcinogenesis and represents a novel therapeutic target.
rayyan-120368692	Length polymorphism in heme oxygenase-1 and risk of CKD among patients with coronary artery disease	2014			J. Am. Soc. Nephrol.	1046-6673	25	11	2669-2677	Chen, Yu-Hsin and Kuo, Ko-Lin and Hung, Szu-Chun and Hsu, Chih-Cheng and Chen, Ying-Hwa and Tarng, Der-Cherng	["http://dx.doi.org/10.1681/ASN.2013111205", "https://www.ncbi.nlm.nih.gov/pubmed/24762402", "https://www.ncbi.nlm.nih.gov/pmc/articles/PMC4214532", "https://jasn.asnjournals.org/cgi/pmidlookup?view=long&pmid=24762402", "http://jasn.asnjournals.org/content/25/11/2669.full.pdf+html", "http://ovidsp.ovid.com/ovidweb.cgi?T=JS&PAGE=reference&D=emed15&NEWS=N&AN=602744427", "http://ovidsp.ovid.com/ovidweb.cgi?T=JS&PAGE=reference&D=med11&NEWS=N&AN=24762402"]		American Society of Nephrology (E-mail: email@asn-online.org)	Faculty of Medicine, Division of Nephrology, Department of Internal Medicine, Taipei City Hospital, Yang-Ming Branch, Taipei, Taiwan; Division of Nephrology, Taipei Tzuchi Hospital, The Buddhist Tzuchi Medical Foundation, Taipei, Taiwan; Division of Geriatrics and Gerontology, Institute of Population Health Sciences, National Health Research Institutes, Zhunan, Taiwan; and. Faculty of Medicine, Divisions of Cardiology and yhchen@vghtpe.gov.tw dctarng@vghtpe.gov.tw. Faculty of Medicine, Institute of Clinical Medicine, and Department and Institute of Physiology, National Yang-Ming University, Taipei, Taiwan; Nephrology, Department of Medicine and Immunology Center, Taipei Veterans General Hospital, Taipei, Taiwan yhchen@vghtpe.gov.tw dctarng@vghtpe.gov.tw. United States	The length polymorphism of guanosine thymidine dinucleotide repeats in the heme oxygenase-1 gene promoter is associated with cardiovascular events and mortality in high-risk populations. Experimental data suggest that heme oxygenase-1 protects against kidney disease. However, the association between this polymorphism and long-term risk of CKD in high-risk patients is unknown. We analyzed the allelic frequencies of guanosine thymidine dinucleotide repeats in the heme oxygenase-1 gene promoter in 386 patients with coronary artery disease recruited from January 1999 to July 2001 and followed until August 31, 2012. The S allele represents short repeats (<27), and the L allele represents long repeats (â‰¥27). The primary renal end points consisted of sustained serum creatinine doubling and/or ESRD requiring long-term RRT. The secondary end points were major adverse cardiovascular events and mortality. At the end of study, the adjusted hazard ratios (95% confidence intervals) for each L allele in the additive model were 1.99 (1.27 to 3.14; P=0.003) for the renal end points, 1.70 (1.27 to 2.27; P<0.001) for major adverse cardiovascular events, and 1.36 (1.04 to 1.79; P=0.03) for mortality. With cardiac events as time-dependent covariates, the adjusted hazard ratio for each L allele in the additive model was 1.91 (1.20 to 3.06; P=0.01) for the renal end points. In conclusion, a greater number of guanosine thymidine dinucleotide repeats in the heme oxygenase-1 gene promoter is associated with higher risk for CKD, cardiovascular events, and mortality among patients with coronary artery disease.
rayyan-120368693	Nrf2 induces cisplatin resistance through activation of autophagy in ovarian carcinoma	2014			Int. J. Clin. Exp. Pathol.	1936-2625	7	4	1502-1513	Bao, Ling-Jie and Jaramillo, Melba C and Zhang, Zhen-Bo and Zheng, Yun-Xi and Yao, Ming and Zhang, Donna D and Yi, Xiao-Fang	["https://www.ncbi.nlm.nih.gov/pubmed/24817946", "https://www.ncbi.nlm.nih.gov/pmc/articles/PMC4014230", "http://ovidsp.ovid.com/ovidweb.cgi?T=JS&PAGE=reference&D=emed15&NEWS=N&AN=613722247", "http://ovidsp.ovid.com/ovidweb.cgi?T=JS&PAGE=reference&D=med11&NEWS=N&AN=24817946"]			Obstetrics and Gynecology Hospital, Fudan University Shanghai 200011, China ; Department of Obstetrics and Gynecology of Shanghai Medical School, Fudan University Shanghai 200011, China ; Shanghai Key Laboratory of Female Reproductive Endocrine Related Diseases Shanghai 200011, China. Department of Pharmacology and Toxicology, University of Arizona Arizona, USA. Department of Obstetrics and Gynecology, Shanghai First Peoples' Hospital, Jiaotong University Shanghai 200080, China. State Key Laboratory of Oncogenes and Related Genes, Shanghai Cancer Institute, Renji Hospital, Shanghai Jiao Tong University School of Medicine Shanghai 200032, China. United States	UNLABELLED: Cisplatin resistance is a major problem affecting ovarian carcinoma treatment. NF-E2-related factor 2 (Nrf2), a nuclear transcription factor, plays an important role in chemotherapy resistance. However, the underlying mechanism by which Nrf2 mediates cisplatin chemoresistance is unclear. METHODS: The human ovarian carcinoma cell line, A2780, and its cisplatin-resistant variant, A2780cp were cultivated. Cell viability was determined with WST-8 assay. Western blot was applied to detect the expression of Nrf2, Nrf2 target genes, and autophagy-related proteins. RNA interference was used to knock down target genes. Annexin V and propidium iodide (PI) staining was utilized to quantify apoptosis. The ultrastructural analysis of autophagosomes was performed by transmission electron microscopy (TEM). RESULTS: Nrf2 and its targeting genes, NQO1 and HO-1, are overexpressed in A2780cp cells compared with A2780 cells. Knocking down Nrf2 sensitized A2780cp cells to cisplatin treatment and decreased autophagy-related genes, Atg3, Atg6, Atg12 and p62 in both mRNA and protein levels. Furthermore, we demonstrated that in both cell lines cisplatin could induce the formation of autophagosomes and upregulate the expression of autophagy-related genes Atg3, Atg6 and Atg12. Treatment with an autophagy inhibitor, 3-Methyladenine (3-MA), or beclin 1 siRNA enhanced cisplatin-induced cell death in A2780cp cells, suggesting that inhibition of autophagy renders resistant cells to be more sensitive to cisplatin. Taken together, Nrf2 signaling may regulate cisplatin resistance by activating autophagy. CONCLUSIONS: Nrf2-activated autophagy may function as a novel mechanism causing cisplatin-resistance.
rayyan-120368694	HMOX1 gene promoter polymorphism is not associated with coronary artery disease in Koreans	2014			Ann. Lab. Med.	2234-3806	34	5	337-344	Han, Seong Woo and Song, Wonkeun and Kim, Han-Sung and Shin, Kyu-Sung and Kang, Heejung and Cho, Hyoun Chan and Ki, Chang-Seok and Park, Min-Jeong	["http://dx.doi.org/10.3343/alm.2014.34.5.337", "https://www.ncbi.nlm.nih.gov/pubmed/25187885", "https://www.ncbi.nlm.nih.gov/pmc/articles/PMC4151001", "http://www.annlabmed.org/journal/viewJournal.html?year=2014&vol=34&page=337", "http://ovidsp.ovid.com/ovidweb.cgi?T=JS&PAGE=reference&D=emed15&NEWS=N&AN=603679244", "http://ovidsp.ovid.com/ovidweb.cgi?T=JS&PAGE=reference&D=med11&NEWS=N&AN=25187885"]			Department of Cardiology, Hallym University College of Medicine, Seoul, Korea. Department of Laboratory Medicine, Hallym University College of Medicine, Seoul, Korea. Department of Laboratory Medicine & Genetics, Samsung Medical Center, Sungkyunkwan University School of Medicine, Seoul, Korea. Korea (South)	BACKGROUND: The heme oxygenase-1 gene (HMOX1) promoter polymorphisms modulate its transcription in response to oxidative stress. This study screened for HMOX1 polymorphisms and investigated the association between HMOX1 polymorphisms and coronary artery disease (CAD) in the Korean population. METHODS: The study population consisted of patients with CAD with obstructive lesions (n=110), CAD with minimal or no lesions (n=40), and controls (n=107). Thirty-nine patients with CAD with obstructive lesions underwent follow-up coronary angiography after six months for the presence of restenosis. The 5'-flanking region containing (GT)n repeats of the HMOX1 gene was analyzed by PCR. RESULTS: The numbers of (GT)n repeats in the HMOX1 promoter showed a bimodal distribution. The alleles were divided into two subclasses, S25 and L25, depending on whether there were less than or equal to and more than 25 (GT)n repeats, respectively. The allele and genotype frequencies among groups were statistically not different. More subjects in the S25-carrier group had the low risk levels of high sensitivity C-reactive protein (hsCRP) for the CAD than those in the non-S25 carrier group (P=0.034). Multivariate logistic regression analysis revealed that the genotypes of (GT)n repeats were not related to CAD status. The restenosis group in the coronary angiography follow-up did not show any significant difference in HMOX1 genotype frequency. CONCLUSIONS: The HMOX1 genotypes were not found to be associated with CAD, but the short allele carrier group contained more individuals with hsCRP values reflecting low risk of cardiovascular disease in the Korean population.
rayyan-120368695	Mycobacterium tuberculosis modulates the gene interactions to activate the HIV replication and faster disease progression in a co-infected host	2014			PLoS One	1932-6203	9	9	e106815	Toor, Jaideep S and Singh, Sukhvinder and Sharma, Aman and Arora, Sunil K	["http://dx.doi.org/10.1371/journal.pone.0106815", "https://www.ncbi.nlm.nih.gov/pubmed/25198707", "https://www.ncbi.nlm.nih.gov/pmc/articles/PMC4157787", "https://dx.plos.org/10.1371/journal.pone.0106815", "http://ovidsp.ovid.com/ovidweb.cgi?T=JS&PAGE=reference&D=emed15&NEWS=N&AN=604571992", "http://ovidsp.ovid.com/ovidweb.cgi?T=JS&PAGE=reference&D=med11&NEWS=N&AN=25198707"]			Department of Immunopathology, Postgraduate Institute of Medical Education & Research, Chandigarh, India. Department of Internal Medicine, Postgraduate Institute of Medical Education & Research, Chandigarh, India. United States	Understanding of the chronic immune activation, breakdown of immune defense and synergistic effect between HIV and Mycobacterium tuberculosis (Mtb) may provide essential information regarding key factors involved in the pathogenesis of HIV disease. In this study, we aimed to highlight a few of the immunological events that may influence and accelerate the progression of HIV disease in the presence of co-infecting Mtb. A cross-sectional study was performed on cohorts, including anti-tubercular therapy (ATT) naÃ¯ve active pulmonary tuberculosis (PTB) patients, antiretroviral therapy (ART) naÃ¯ve HIV-1 infected individuals at different stages of disease, ATT and ART naÃ¯ve HIV-PTB co-infected individuals and healthy controls. A significantly higher T-regulatory cell (Treg) frequency coupled with the high FoxP3 expression in the CD4 T-cells indicated an immunosuppressive environment in the advance stage of HIV-1 infection. This is further substantiated by high HO-1 expression favoring TB co-infection. Functionally, this change in Treg frequency in HIV-1 infected individuals correlated well with suppression of T-cell proliferation. Mtb infection seems to facilitate the expansion of the Treg pool along with increased expression of FoxP3, specifically the variant-1, as evident from the data in HIV-1 co-infected as well as in patients with only PTB. A significantly lower expression of HO-1 in co-infected individuals compared to patients with only HIV-infection having comparable CD4 count correlated well with increased expression of CCR5 and CxCR4 as well as NF-ÎºB and inflammatory cytokines IL-6 and TNF-Î±, which collectively may contribute to enhanced viral replication and increased cell death, hence faster disease progression in co-infected individuals.
rayyan-120368696	Arabidopsis HY1 confers cadmium tolerance by decreasing nitric oxide production and improving iron homeostasis	2014			Mol. Plant	1674-2052	7	2	388-403	Han, Bin and Yang, Zheng and Xie, Yanjie and Nie, Li and Cui, Jin and Shen, Wenbiao	["http://dx.doi.org/10.1093/mp/sst122", "https://www.ncbi.nlm.nih.gov/pubmed/23974911", "https://linkinghub.elsevier.com/retrieve/pii/S1674-2052(14)60296-3", "http://ovidsp.ovid.com/ovidweb.cgi?T=JS&PAGE=reference&D=emed15&NEWS=N&AN=1372222072", "http://ovidsp.ovid.com/ovidweb.cgi?T=JS&PAGE=reference&D=med11&NEWS=N&AN=23974911"]			College of Life Sciences, Nanjing Agricultural University, Nanjing 210095, China. England	Up-regulation of the gene that encodes intracellular heme oxygenase 1 (HO1) benefits plants under cadmium (Cd(2+)) stress; however, the molecular mechanisms remain unclear. Here, we elucidate the role of Arabidopsis HY1 (AtHO1) in Cd(2+) tolerance by using genetic and molecular approaches. Analysis of two HY1 null mutants, three HY1 overexpression lines, HO double or triple mutants, as well as phyA and phyB mutants revealed the specific hypersensitivity of hy1 to Cd(2+) stress. Supplementation with two enzymatic by-products of HY1, carbon monoxide (CO) and iron (Fe, especially), rescued the Cd(2+)-induced inhibition of primary root (PR) elongation in hy1-100. The mutation of HY1, which exhibited lower glutathione content than Col-0 in root tissues, was able to induce nitric oxide (NO) overproduction, Cd(2+) accumulation, and severe Fe deficiency in root tissues. However, the contrasting responses appeared in 35S:HY1-4. Additionally, reduced levels of Ferric Reduction Oxidase 2 (FRO2) and Iron-Regulated Transporter 1 (IRT1) transcripts, and increased levels of Heavy Metal ATPase 2/4 (HMA2/4) transcripts bolster the notion that HY1 up-regulation ameliorates Fe deficiency, and might increase Cd(2+) exclusion. Taken together, these results showed that HY1 plays a common link in Cd(2+) tolerance by decreasing NO production and improving Fe homeostasis in Arabidopsis root tissues.
rayyan-120368697	Stress perception and (GT)n repeat polymorphism in haem oxygenase 1 promoter are both risk factors in development of eating disorders	2013			Folia Biol.	0015-5500	59	6	233-239	SlachtovÃ¡, L and KaminskÃ¡, D and ChvÃ¡l, M and KrÃ¡lÃ­k, L and MartÃ¡sek, P and PapeÅ¾ovÃ¡, H	["https://www.ncbi.nlm.nih.gov/pubmed/24485305", "https://fb.cuni.cz/volume-59-2013-no-6#articFB2013A0033", "http://fb.cuni.cz/file/5706/FB2013A0033.pdf", "http://ovidsp.ovid.com/ovidweb.cgi?T=JS&PAGE=reference&D=emed14&NEWS=N&AN=372346766", "http://ovidsp.ovid.com/ovidweb.cgi?T=JS&PAGE=reference&D=med10&NEWS=N&AN=24485305"]		Charles University	Department of Paediatrics and Adolescent Medicine, Charles University in Prague and General University Hospital in Prague, Czech Republic. Department of Psychiatry, First Faculty of Medicine, Charles University in Prague and General University Hospital in Prague, Czech Republic. Institute for Research and Development of Education, Faculty of Education, Charles University in Prague,Czech Republic. Czech Republic	Haem oxygenase 1 (HO-1) plays a pivotal role in metabolic stress protecting cells in dependence on reactive oxygen species. This study investigated a potential gene environment interaction between the (GT)n repeat HO1 polymorphism and the stress perception in patients with eating disorder and in controls. Stress perception and (GT)n polymorphism were measured in 127 patients with eating disorders and in 78 healthy controls using Stress and Coping Inventory and genotyping. Based on the inventory, overall, specific and weighted stress scores were defined. Clinical stress score was generated according to the patient's history and interviews. According to our hypothesis, 1) all stress scores describing subjective stress perception were significantly higher in patients compared to controls (P â‰¤ 0.001; P â‰¤ 0.002; P â‰¤ 0.001), 2) the L/L genotype of GT promoter repeats (L < 25 GT repeats, S < 25 GT repeats) in the patients was associated with higher overall (P â‰¤ 0.001), specific (P â‰¤ 0.010) and weighted stress score (P â‰¤ 0.005) compared to the L/S variant, and 3) Pearson's correlation of clinical versus objective stress scores showed not very tight relationship (0.198; 0.287; 0.224, respectively). We assume potential risk of the L allele of HO1 promoter polymorphism for the stress response and contribution of the subjective stress perception together with the L/L genotype to the development of eating disorder. Decreased HO1 expression in the presence of L/L genotype plus more intensive stress perception in the patients can lead to secondary stress, with increasing severity of the symptoms and aggravation of the disease.
rayyan-120368698	Hydroquinone regulates hemeoxygenase-1 expression via modulation of Src kinase activity through thiolation of cysteine residues	2013			Free Radic. Biol. Med.	0891-5849	57		105-118	Byeon, Se Eun and Yu, Tao and Yang, Yanyan and Lee, Yong Gyu and Kim, Ji Hye and Oh, Jueun and Jeong, Hye Yoon and Hong, Suntaek and Yoo, Byong Chul and Cho, Won-Jea and Hong, Sungyoul and Cho, Jae Youl	["http://dx.doi.org/10.1016/j.freeradbiomed.2012.12.013", "https://www.ncbi.nlm.nih.gov/pubmed/23290930", "https://linkinghub.elsevier.com/retrieve/pii/S0891-5849(12)01863-1", "http://ovidsp.ovid.com/ovidweb.cgi?T=JS&PAGE=reference&D=emed14&NEWS=N&AN=52449872", "http://ovidsp.ovid.com/ovidweb.cgi?T=JS&PAGE=reference&D=med10&NEWS=N&AN=23290930"]		Elsevier Inc. (360 Park Avenue South, New York NY 10010, United States)	Department of Genetic Engineering, Sungkyunkwan University, Suwon 446-746, Korea. United States	The hydroxylated benzene metabolite hydroquinone (HQ) is mainly generated from benzene, an important industrial chemical, and is also a common dietary component. Although numerous papers have addressed the potential role of HQ in tumorigenic responses, the immunosuppressive and anti-inflammatory effects of hydroquinone have also been considered. In this study, we characterized the mechanism of the induction of hemeoxygenase (HO)-1 and other phase 2 enzymes by HQ and its derivatives. HQ upregulated the mRNA and protein levels of HO-1 by increasing the antioxidant-response element-dependent transcriptional activation of Nrf-2. Src knockdown or deficiency induced via siRNA treatment and infection with a retrovirus expressing shRNA targeting Src, as well as exposure to PP2, a Src kinase inhibitor, strongly abrogated HO-1 expression. Interestingly, HQ directly targeted and bound to the sulfhydryl group of cysteine-483 (C483) and C400 residues of Src, potentially leading to disruption of intracellular disulfide bonds. Src kinase activity was dramatically enhanced by mutation of these cysteine sites, implying that these sites may play an important role in the regulation of Src kinase activity. Therefore, our data suggest that Src and, particularly, its C483 target site can be considered as prime molecular targets of the HQ-mediated induction of phase 2 enzymes, which is potentially linked to HO-1-mediated cellular responses such as immunosuppressive and anti-inflammatory actions.
rayyan-120368699	De-etiolation of wheat seedling leaves: cross talk between heme oxygenase/carbon monoxide and nitric oxide	2013			PLoS One	1932-6203	8	12	e81470	Liu, Yahui and Li, Xinna and Xu, Langlai and Shen, Wenbiao	["http://dx.doi.org/10.1371/journal.pone.0081470", "https://www.ncbi.nlm.nih.gov/pubmed/24349074", "https://www.ncbi.nlm.nih.gov/pmc/articles/PMC3861272", "https://dx.plos.org/10.1371/journal.pone.0081470", "http://www.plosone.org/article/fetchObject.action?uri=info%3Adoi%2F10.1371%2Fjournal.pone.0081470&representation=PDF", "http://ovidsp.ovid.com/ovidweb.cgi?T=JS&PAGE=reference&D=emed14&NEWS=N&AN=372134124", "http://ovidsp.ovid.com/ovidweb.cgi?T=JS&PAGE=reference&D=med10&NEWS=N&AN=24349074"]		Public Library of Science (185 Berry Street, Suite 1300, San Francisco CA 94107, United States)	Ningbo First Hospital, Ningbo, China ; College of Life Sciences, Cooperative Demonstration Laboratory of Centrifuge Technique, Nanjing Agricultural University, State Key Laboratory of Crop Genetics & Germplasm Enhancement, Nanjing Agricultural University, Nanjing, China. Biotechnology Research Institute, Chinese Academy of Agricultural Sciences, Beijing, P.R. China. College of Life Sciences, Cooperative Demonstration Laboratory of Centrifuge Technique, Nanjing Agricultural University, State Key Laboratory of Crop Genetics & Germplasm Enhancement, Nanjing Agricultural University, Nanjing, China. United States	Greening of etiolated plants is predominantly stimulated by light but the complete molecular mechanism is still unknown. Multiple studies currently focus on the important physiological effects of heme oxygenase (HO)/carbon monoxide (CO) in plants. In this report, firstly, the role of HO/CO in light-induced de-etiolation process was investigated. We discovered that light could significantly increase HO activities, HO-1 gene expression, CO release, and chlorophyll accumulation, all of which were sensitive to zinc protoporphyrin (ZnPPIX), the potent inhibitor of HO-1, respectively. Both HO-1 inducer hematin (H) and CO aqueous solution were able to relieve etiolation in wheat seedling leaves under completely darkness by up-regulating endogenous HO/CO system, so as nitric oxide (NO) donor sodium nitroprusside (SNP) did. Similarly, endogenous NO production was also boost in response to light, SNP, hematin and CO aqueous solution in wheat seedling leaves. Additionally, the restoration of chlorophyll contents was blocked, when the inhibitor of mammalian nitric oxide synthase N(G)-nitro-L-arginine methylester hydrochloride (L-NAME) or the specific scavenger of NO 2-(4-carboxyphenyl)-4, 4, 5, 5-tetramethylimidazoline-1-oxyl-3-oxide potassium salt (cPTIO) was added, respectively. Furthermore, the inducible effects of light were different from those of SNP, hematin, and CO on Pfr accumulation and PHYA transcripts. However, all of sodium nitroprusside (SNP), hematin, and CO could accelerate NO emission, which suggested that HO/CO in wheat seedlings de-etiolation under dark-light transition may have a cross talk with NO.
rayyan-120368700	Genetic polymorphisms of HO-1 and COX-1 are associated with aspirin resistance defined by light transmittance aggregation in Chinese Han patients	2013			Clin. Appl. Thromb. Hemost.	1076-0296	19	5	513-521	Li, Xiao-Li and Cao, Jian and Fan, Li and Wang, Qiang and Ye, Ling and Cui, Chun-Ping and Wang, Ya-Zhen and Liu, Lin and Li, Bin and Wu, Ruo-Jun and Zhou, Feng-Chun and Zhang, Jun-Hong	["http://dx.doi.org/10.1177/1076029612444002", "https://www.ncbi.nlm.nih.gov/pubmed/22609818", "https://journals.sagepub.com/doi/10.1177/1076029612444002?url_ver=Z39.88-2003&rfr_id=ori:rid:crossref.org&rfr_dat=cr_pub%3dpubmed", "http://ovidsp.ovid.com/ovidweb.cgi?T=JS&PAGE=reference&D=emed14&NEWS=N&AN=369832443", "http://ovidsp.ovid.com/ovidweb.cgi?T=JS&PAGE=reference&D=med10&NEWS=N&AN=22609818"]		SAGE Publications Inc. (2455 Teller Road, Thousand Oaks CA 91320, United States)	1First Department of Geriatric Cardiology of South Building, Chinese People's Liberation Army General Hospital, Beijing, China. United States	BACKGROUND: Cyclooxygenase 1 (COX-1), COX-2, and HO-1 are involved in the process of aspirin's effect. The genetic susceptibility of these enzymes to aspirin resistance (AR) is unclear. METHODS: A total of 431 patients took aspirin. Using arachidonic acid-induced light transmittance aggregation combined with adenosine diphosphate-induced light transmittance aggregation, 36 participants served for AR, 164 participants for semi-AR, and 231 participants for aspirin sensitivity (AS). The AR with 9 single-nucleotide polymorphism in COX-1, COX-2, and HO-1 genes was investigated. RESULTS: COX-1 rs1330344 (-1676A>G) is associated with AR. G-Allele carriers significantly increased the risk of AR. For patients with AS as control, P is .02 (odds ratio [OR] = 1.77, confidence interval [CI]: 1.07-2.92). For patients with semi-AR as control, P is .05. HO-1 rs2071746 (-413A>T) is associated with AR. T-Allele carriers significantly increased the risk of AR. For patients with AS as control, P is .04 (OR = 1.70, CI: 1.02-2.79). For patients with semi-AR as control, P is .05 (OR = 1.68, CI: 1.00-2.80). CONCLUSION: rs2071746 in HO-1 gene, rs1330344 in COX-1 gene contribute to AR.
rayyan-120368701	Paradoxical protection from atherosclerosis and thrombosis in a mouse model of sickle cell disease	2013			Br. J. Haematol.	0007-1048	162	1	120-129	Wang, Hui and Luo, Wei and Wang, Jintao and Guo, Chiao and Wolffe, Stephanie L and Wang, Julia and Sun, Eddy B and Bradley, Kori N and Campbell, Andrew D and Eitzman, Daniel T	["http://dx.doi.org/10.1111/bjh.12342", "https://www.ncbi.nlm.nih.gov/pubmed/23590132", "https://www.ncbi.nlm.nih.gov/pmc/articles/PMC4780334", "https://doi.org/10.1111/bjh.12342", "http://ovidsp.ovid.com/ovidweb.cgi?T=JS&PAGE=reference&D=emed14&NEWS=N&AN=369134209", "http://ovidsp.ovid.com/ovidweb.cgi?T=JS&PAGE=reference&D=med10&NEWS=N&AN=23590132"]		Blackwell Publishing Ltd (9600 Garsington Road, Oxford OX4 2XG, United Kingdom)	Department of Internal Medicine, Cardiovascular Research Center, University of Michigan, Ann Arbor, MI, USA. United Kingdom	Sickle cell disease (SCD) is associated with vascular complications including premature stroke. The role of atherothrombosis in these vascular complications is unclear. To determine the effect of SCD on atherosclerosis and thrombosis, mice with SCD along with controls were generated by transplantation of bone marrow from mice carrying the homozygous sickle cell mutation (Hbb(hÎ²s/hÎ²s) ) or wild-type mice (Hbb(+/+) ) into C57BL6/J or apolipoprotein E deficient (Apoe(-/-) ) recipient mice. At the time of sacrifice, 23-28 weeks following bone marrow transplantation, anaemia, reticulocytosis, and splenomegaly were present in mice receiving Hbb(hÎ²s/hÎ²s) bone marrow compared with control mice. Analysis of atherosclerosis involving the aortic root revealed reduced atherosclerotic lesion area with reduced macrophage content and increased collagen content in Apoe(-/-) , Hbb(hÎ²s/hÎ²s) mice compared to Apoe(-/-) , Hbb(+/+) mice. In a carotid thrombosis model, the time to thrombosis was prolonged in Hbb(hÎ²s/hÎ²s) mice compared to Hbb(+/+) mice. This apparent protective effect of SCD on atherosclerosis and thrombosis was diminished by inhibition of heme oxygenase-1 (HMOX1) using zinc protoporphyrin IX. We conclude that SCD in mice is paradoxically protective against atherosclerosis and thrombosis, highlighting the complexity of vascular events in SCD. This protective effect is at least partially mediated by induction of HMOX1.
rayyan-120368702	Short (GT)n microsatellite repeats in the heme oxygenase-1 gene promoter are associated with antioxidant and anti-inflammatory status in Mexican pediatric patients with sepsis	2013			Tohoku J. Exp. Med.	0040-8727	231	3	201-209	VÃ¡zquez-Armenta, Gabriela and GonzÃ¡lez-Leal, Natalia and J VÃ¡zquez-de la Torre, Mayra and MuÃ±oz-Valle, JosÃ© Francisco and Ramos-MÃ¡rquez, Martha E and HernÃ¡ndez-CaÃ±averal, IvÃ¡n and Plascencia-HernÃ¡ndez, Arturo and Siller-LÃ³pez, Fernando	["http://dx.doi.org/10.1620/tjem.231.201", "https://www.ncbi.nlm.nih.gov/pubmed/24201221", "https://japanlinkcenter.org/DN/JST.JSTAGE/tjem/231.201?lang=en&from=PubMed", "https://www.jstage.jst.go.jp/article/tjem/231/3/231_201/_pdf", "http://ovidsp.ovid.com/ovidweb.cgi?T=JS&PAGE=reference&D=emed14&NEWS=N&AN=370266860", "http://ovidsp.ovid.com/ovidweb.cgi?T=JS&PAGE=reference&D=med10&NEWS=N&AN=24201221"]		Tohoku University Medical Press (2-1 Seiryomachi, Aoba-ku, Sendai 980-8575, Japan)	Doctorado en Ciencias BiomÃ©dicas, Centro Universitario de Ciencias de la Salud, Universidad de Guadalajara. Japan	An adequate immune and antioxidant response is a key to the resolution of sepsis. Heme oxygenase-1 (HMOX1) is a stress protein with a polymorphic (GT)n repeat in its gene promoter that regulates its expression in response to oxidative injury, such as that present in sepsis. HMOX1 is the rate-limiting enzyme of heme degradation, and the heme breakdown products, CO, Fe, and bilirubin, are considered to be biologically active metabolites with direct or indirect antioxidant and anti-inflammatory properties. In this study, we investigated the inflammatory and antioxidant response and the relationship with the HMOX1 levels and HMOX1 polymorphism in Mexican septic pediatric patients. In a case-control pilot study, we enrolled 64 septic patients and 72 hospitalized control patients without a diagnosis of sepsis. DNA extracted from buffy coat was genotyped for HMOX1 (GT)n polymorphism by PCR and markers of antioxidant and inflammatory status were quantified in plasma by analysis of the oxygen radical absorbance capacity (ORAC), protein carbonyl (PC), interleukin (IL) 6, IL10, and HMOX1 levels. In septic children, oxidative and inflammatory markers were elevated, and HMOX1 levels were positively correlated with IL10 levels. Genotypic and allelic distribution of HMOX1 polymorphism showed no difference between groups. HMOX1 short-allele septic carriers (< 25 GT repeats) presented favorable ORAC, PC and IL10 levels. This study confirms that an active response against pediatric sepsis involves the expression of HMOX1 and IL10, suggesting that the high antioxidant status associated with HMOX1 short-allele septic carriers might provide a beneficial environment for sepsis resolution.
rayyan-120368703	Length polymorphism in heme oxygenase-1 and cardiovascular events and mortality in hemodialysis patients	2013			Clin. J. Am. Soc. Nephrol.	1555-9041	8	10	1756-1763	Chen, Yu-Hsin and Hung, Szu-Chun and Tarng, Der-Cherng	["http://dx.doi.org/10.2215/CJN.01110113", "https://www.ncbi.nlm.nih.gov/pubmed/23813560", "https://www.ncbi.nlm.nih.gov/pmc/articles/PMC3789334", "https://cjasn.asnjournals.org/cgi/pmidlookup?view=long&pmid=23813560", "http://cjasn.asnjournals.org/content/8/10/1756.full.pdf", "http://ovidsp.ovid.com/ovidweb.cgi?T=JS&PAGE=reference&D=emed14&NEWS=N&AN=369989941", "http://ovidsp.ovid.com/ovidweb.cgi?T=JS&PAGE=reference&D=med10&NEWS=N&AN=23813560"]		American Society of Nephrology (1725 I Street NW, Suite 510, Washington DC 20006, United States)	Department of Medicine, Taipei Veterans General Hospital, Su-Ao Branch, Yilan, Taiwan;, â€ Faculty of Medicine and, â€–Department and Institute of Physiology, National Yang-Ming University, Taipei, Taiwan;, â€¡Division of Nephrology, Buddhist Tzu Chi General Hospital, Taipei Branch, Taipei, Taiwan, Â§Division of Nephrology, Department of Medicine, Taipei Veterans General Hospital, Taipei, Taiwan. United States	BACKGROUND AND OBJECTIVES: Persistent inflammation and oxidative stress play a pathogenic role in the high cardiovascular morbidity and mortality of hemodialysis patients. Heme oxygenase-1 is considered to have anti-inflammatory and antioxidant properties. This study assessed the association between the length of guanosine thymidine dinucleotide repeats in the heme oxygenase-1 gene microsatellite promoter and cardiovascular events and mortality among hemodialysis patients. DESIGN, SETTING, PARTICIPANTS, & MEASUREMENTS: Study participants were recruited from October 1, 2006 to December 31, 2006. The allelic frequencies of the length of guanosine thymidine dinucleotide repeats (the S allele represents shorter [<27] repeats, and the L allele represents longer [â‰¥ 27] repeats) in the heme oxygenase-1 gene promoter were analyzed in 1080 unrelated chronic hemodialysis patients and 365 healthy controls for distribution comparison. Cardiovascular events and mortality were the study outcomes, and the hemodialysis patients were followed until June 30, 2011. RESULTS: The genotype proportions were 20.6%, 48.8%, and 30.6% for S/S, S/L, and L/L, respectively, in the hemodialysis patients and comparable with those proportions in healthy controls. The patients with the L/L genotype had significantly higher baseline serum high-sensitivity C-reactive protein and malondialdehyde levels than the patients with the S/S or S/L genotypes. During a median follow-up of 50 months, 307 patients died. A Kaplan-Meier survival analysis showed the highest cardiovascular events and all-cause mortality in patients with the L/L genotype. The adjusted hazard ratios (95% confidence intervals) for each L allele in additive model were 1.42 (1.20 to 1.67 [P<0.001]) for cardiovascular events and 1.19 (1.01 to 1.40 [P=0.03]) for all-cause mortality. CONCLUSIONS: Chronic hemodialysis patients with longer lengths of guanosine thymidine dinucleotide repeats in the heme oxygenase-1 gene promoter exhibit higher inflammation and oxidative stress. These patients have higher risk of long-term cardiovascular events and mortality.
rayyan-120368704	Development of inhibitory antibodies to therapeutic factor VIII in severe hemophilia A is associated with microsatellite polymorphisms in the HMOX1 promoter	2013			Haematologica	0390-6078	98	10	1650-1655	RepessÃ©, Yohann and Peyron, Ivan and Dimitrov, Jordan D and Dasgupta, Suryasarathi and Moshai, Elika Farrokhi and Costa, Catherine and Borel-Derlon, Annie and Guillet, Benoit and D'Oiron, Roseline and Aouba, Achille and Rothschild, Chantal and Oldenburg, Johannes and Pavlova, Anna and Kaveri, Srinivas V and Lacroix-Desmazes, SÃ©bastien and ABIRISK consortium	["http://dx.doi.org/10.3324/haematol.2013.084665", "https://www.ncbi.nlm.nih.gov/pubmed/23716558", "https://www.ncbi.nlm.nih.gov/pmc/articles/PMC3789472", "https://doi.org/10.3324/haematol.2013.084665", "http://www.haematologica.org/content/98/10/1650.full.pdf", "http://ovidsp.ovid.com/ovidweb.cgi?T=JS&PAGE=reference&D=emed14&NEWS=N&AN=369947046", "http://www.haematologica.org/cgi/pmidlookup?view=long&pmid=23716558", "https://pubmed.ncbi.nlm.nih.gov/23716558/", "http://ovidsp.ovid.com/ovidweb.cgi?T=JS&PAGE=reference&D=med10&NEWS=N&AN=23716558"]		Ferrata Storti Foundation (Via G. Belli 4, Pavia 27100, Italy)	Sebastien.Lacroix-Desmazes@crc.jussieu.fr. Italy	Induction of heme oxygenase-1, a stress-inducible enzyme with anti-inflammatory activity, reduces the immunogenicity of therapeutic factor VIII in experimental hemophilia A. In humans, heme oxygenase-1 expression is modulated by polymorphisms in the promoter of the heme oxygenase-1-encoding gene (HMOX1). We investigated the relationship between polymorphisms in the HMOX1 promoter and factor VIII inhibitor development in severe hemophilia A. We performed a case-control study on 99 inhibitor-positive patients and 263 patients who did not develop inhibitors within the first 150 cumulative days of exposure to therapeutic factor VIII. Direct sequencing and DNA fragment analysis were used to study (GT)n polymorphism and single nucleotide polymorphisms located at -1135 and -413 in the promoter of HMOX1. We assessed associations between the individual allele frequencies or genotypes, and inhibitor development. Our results demonstrate that inhibitor-positive patients had a higher frequency of alleles with large (GT)n repeats (L: nâ‰¥30), which are associated with lesser heme oxygenase-1 expression (odds ratio 2.31; 95% confidence interval 1.46-3.66; P<0.001]. Six genotypes (L/L, L/M, L/S, M/M, M/S and S/S) of (GT)n repeats were identified (S: n<21; M: 21â‰¤n<30). The genotype group including L alleles (L/L, L/M and L/S) was statistically more frequent among inhibitor-positive than inhibitor-negative patients, as compared to the other genotypes (33.3% versus 17.1%) (odds ratio 2.21, 95% confidence interval 1.30-3.76; P<0.01). To our knowledge, this is the first association identified between HMOX1 promoter polymorphism and development of anti-drug antibodies. Our study paves the way towards modulation of the endogenous anti-inflammatory machinery of hemophilia patients to reduce the risk of inhibitor development.
rayyan-120368705	Docosahexaenoic acid (DHA)-induced heme oxygenase-1 attenuates cytotoxic effects of DHA in vascular smooth muscle cells	2013			Atherosclerosis	0021-9150	230	2	406-413	Stulnig, Gabriel and Frisch, Marie-Therese and Crnkovic, Slaven and Stiegler, Philipp and Sereinigg, Michael and Stacher, Elvira and Olschewski, Horst and Olschewski, Andrea and Frank, SaÅ¡a	["http://dx.doi.org/10.1016/j.atherosclerosis.2013.08.002", "https://www.ncbi.nlm.nih.gov/pubmed/24075775", "https://linkinghub.elsevier.com/retrieve/pii/S0021-9150(13)00477-2", "http://ovidsp.ovid.com/ovidweb.cgi?T=JS&PAGE=reference&D=emed14&NEWS=N&AN=369874316", "http://ovidsp.ovid.com/ovidweb.cgi?T=JS&PAGE=reference&D=med10&NEWS=N&AN=24075775"]		Elsevier Ireland Ltd (P.O. Box 85, Limerick, Ireland)	Institute of Molecular Biology and Biochemistry, Center of Molecular Medicine, Medical University of Graz, Harrachgasse 21/III, A-8010 Graz, Austria. Ireland	OBJECTIVE: Docosahexaenoic acid (DHA), a member of n-3 polyunsaturated fatty acids (n-3 PUFA) is a potent regulator of molecular events implicated in cardiovascular health. In a previous study we found that Ca(2+)-dependent oxidative stress is the central and initial event responsible for induction of unfolded protein response (UPR), cell cycle arrest and apoptosis in DHA treated primary human smooth muscle cells isolated from small pulmonary artery (hPASMC). In the present study we examined the impact of heme oxygenase (HO)-1, induced by DHA, on DHA-induced oxidative stress, UPR, cell proliferation and apoptosis in hPASMC. METHODS & RESULTS: DHA led to a time- and concentration-dependent increase in HO-1 mRNA and protein levels in hPASMC. The DHA-induced HO-1 upregulation could be attenuated by preincubation of cells with a strong antioxidant Tempol or by siRNA-mediated depletion of nuclear factor erythroid 2-related factor-2 (Nrf2). In DHA-treated hPASMC, depletion of HO-1 by siRNA-mediated silencing resulted in increased levels of reactive oxygen species (ROS) and increased duration of UPR, the latter revealed by monitoring of spliced X-box binding protein 1 (XBP-1) variant. Moreover, HO-1 silencing augmented apoptosis in DHA-treated hPASMC as found by increased numbers of cleaved caspase-3-positive cells. HO-1 silencing did not affect proliferation of hPASMC exposed to DHA. CONCLUSION: Our results indicate that DHA-induced, ROS-dependent upregulation of HO-1 attenuates oxidative stress, UPR and apoptosis in DHA-treated hPASMC.
rayyan-120368706	Shorter GT repeats in the heme oxygenase-1 gene promoter are associated with a lower severity score in coronary artery disease	2013			J. Chin. Med. Assoc.	1726-4901	76	6	312-318	Liang, Kae-Woei and Sheu, Wayne H-H and Lee, Wen-Lieng and Lee, I-Te and Lin, Shih-Yi and Ting, Chih-Tai and Lee, Wen-Jane	["http://dx.doi.org/10.1016/j.jcma.2013.03.005", "https://www.ncbi.nlm.nih.gov/pubmed/23602216", "https://linkinghub.elsevier.com/retrieve/pii/S1726-4901(13)00060-9", "https://Insights.ovid.com/pubmed?pmid=23602216", "http://ovidsp.ovid.com/ovidweb.cgi?T=JS&PAGE=reference&D=emed14&NEWS=N&AN=52544478", "http://ovidsp.ovid.com/ovidweb.cgi?T=JS&PAGE=reference&D=med10&NEWS=N&AN=23602216"]		Elsevier Ltd (Langford Lane, Kidlington, Oxford OX5 1GB, United Kingdom)	Cardiovascular Center, Taichung Veterans General Hospital, Taichung, Taiwan, ROC. United Kingdom	BACKGROUND: The glutathione thymidine repeats [(GT)n] of the heme oxygenase (HO)-1 gene promoter have been shown to be correlated with the incidence of coronary artery disease (CAD), patients with shorter repeats being less likely to have CAD. In this study, we investigated whether (GT)n repeats in the HO-1 promoter were related to a quantitative angiographic severity of CAD. METHODS: The allele frequency of the HO-1 gene promoter (GT)n repeats was examined in CAD patients with de novo lesions (n = 328). Patients' baseline coronary severity was quantified using the Jeopardy scoring system. RESULTS: The allele frequency of GT repeats in the HO-1 gene promoter had bimodal peaks at (GT)23 and (GT)30. Therefore, we defined allele classes as follows: S allele (<23 repeats), M allele (23-29 repeats), and L allele (â‰¥ 30 repeats). The group with severe CAD (Jeopardy score â‰¥ 8) had a significantly lower frequency of the S allele (3.7% vs. 8.9%; p = 0.042) than the group with moderate CAD (Jeopardy score <8). None of the patient with the highest score of 12 (n = 17) carried the class S allele. In a multivariate binary logistic analysis, being a carrier of shorter GT repeats was a significant negative predictor (odds ratio 0.393; p = 0.024) of a higher Jeopardy score grade of CAD. CONCLUSION: Our study showed that shorter (GT)n repeat in the HO-1 gene promoter were associated with a lower Jeopardy severity score in patients with significant CAD.
rayyan-120368707	The glutathione synthesis gene Gclm modulates amphiphilic polymer-coated CdSe/ZnS quantum dot-induced lung inflammation in mice	2013			PLoS One	1932-6203	8	5	e64165	McConnachie, Lisa A and Botta, Dianne and White, Collin C and Weldy, Chad S and Wilkerson, Hui-Wen and Yu, Jianbo and Dills, Russell and Yu, Xiaozhong and Griffith, William C and Faustman, Elaine M and Farin, Federico M and Gill, Sean E and Parks, William C and Hu, Xiaoge and Gao, Xiaohu and Eaton, David L and Kavanagh, Terrance J	["http://dx.doi.org/10.1371/journal.pone.0064165", "https://www.ncbi.nlm.nih.gov/pubmed/23724032", "https://www.ncbi.nlm.nih.gov/pmc/articles/PMC3664581", "https://dx.plos.org/10.1371/journal.pone.0064165", "http://www.plosone.org/article/fetchObject.action?uri=info%3Adoi%2F10.1371%2Fjournal.pone.0064165&representation=PDF", "http://ovidsp.ovid.com/ovidweb.cgi?T=JS&PAGE=reference&D=emed14&NEWS=N&AN=369013307", "http://ovidsp.ovid.com/ovidweb.cgi?T=JS&PAGE=reference&D=med10&NEWS=N&AN=23724032"]		Public Library of Science (185 Berry Street, Suite 1300, San Francisco CA 94107, United States)	Department of Environmental and Occupational Health Sciences, University of Washington, Seattle, Washington, United States of America. United States	Quantum dots (QDs) are unique semi-conductor fluorescent nanoparticles with potential uses in a variety of biomedical applications. However, concerns exist regarding their potential toxicity, specifically their capacity to induce oxidative stress and inflammation. In this study we synthesized CdSe/ZnS core/shell QDs with a tri-n-octylphosphine oxide, poly(maleic anhydride-alt-1-tetradecene) (TOPO-PMAT) coating and assessed their effects on lung inflammation in mice. Previously published in vitro data demonstrated these TOPO-PMAT QDs cause oxidative stress resulting in increased expression of antioxidant proteins, including heme oxygenase, and the glutathione (GSH) synthesis enzyme glutamate cysteine ligase (GCL). We therefore investigated the effects of these QDs in vivo in mice deficient in GSH synthesis (Gclm +/- and Gclm -/- mice). When mice were exposed via nasal instillation to a TOPO-PMAT QD dose of 6 Âµg cadmium (Cd) equivalents/kg body weight, neutrophil counts in bronchoalveolar lavage fluid (BALF) increased in both Gclm wild-type (+/+) and Gclm heterozygous (+/-) mice, whereas Gclm null (-/-) mice exhibited no such increase. Levels of the pro-inflammatory cytokines KC and TNFÎ± increased in BALF from Gclm +/+ and +/- mice, but not from Gclm -/- mice. Analysis of lung Cd levels suggested that QDs were cleared more readily from the lungs of Gclm -/- mice. There was no change in matrix metalloproteinase (MMP) activity in any of the mice. However, there was a decrease in whole lung myeloperoxidase (MPO) content in Gclm -/- mice, regardless of treatment, relative to untreated Gclm +/+ mice. We conclude that in mice TOPO-PMAT QDs have in vivo pro-inflammatory properties, and the inflammatory response is dependent on GSH synthesis status. Because there is a common polymorphism in humans that influences GCLM expression, these findings imply that humans with reduced GSH synthesis capabilities may be more susceptible to the pro-inflammatory effects of QDs.
rayyan-120368708	High prevalence of epigenetic inactivation of the human four and a half LIM domains 1 gene in human oral cancer	2013			Int. J. Oncol.	1019-6439	42	1	141-150	Koike, Kazuyuki and Kasamatsu, Atsushi and Iyoda, Manabu and Saito, Yasuhiro and Kouzu, Yukinao and Koike, Hirofumi and Sakamoto, Yosuke and Ogawara, Katsunori and Tanzawa, Hideki and Uzawa, Katsuhiro	["http://dx.doi.org/10.3892/ijo.2012.1677", "https://www.ncbi.nlm.nih.gov/pubmed/23123766", "http://www.spandidos-publications.com/ijo/42/1/141", "http://www.spandidos-publications.com/serveFile/ijo_42_1_141_PDF.pdf?type=article&article_id=ijo_42_1_141&item=PDF", "http://ovidsp.ovid.com/ovidweb.cgi?T=JS&PAGE=reference&D=emed14&NEWS=N&AN=368320508", "http://ovidsp.ovid.com/ovidweb.cgi?T=JS&PAGE=reference&D=med10&NEWS=N&AN=23123766"]		Spandidos Publications Ltd. (10 Vriaxidos Street, Athens 11635, Greece)	Department of Clinical Molecular Biology, Chiba University, Chuo-ku, Chiba, Japan. Greece	The four and a half LIM domains 1 (FHL1) gene has been related to carcinogenesis. However, the expression status of FHL1 in human oral squamous cell carcinoma (OSCC) remains unclear and the detailed mechanism of gene silencing is poorly understood. The aim of this study was to examine the FHL1 expression level and its regulatory mechanism in OSCCs. Quantitative reverse-transcriptase-polymerase chain reaction (PCR) and western blotting showed significant downregulation of FHL1 in all OSCC-derived cell lines (Sa3, HSC-2, HSC-3, HSC-4, HO-1-u-1, HO-1-N-1, KON and Ca9-22) compared to human normal oral keratinocytes. We also found that FHL1 mRNA expression was frequently downregulated (P<0.01) in 51 (86.4%) of 59 primary OSCCs compared with the corresponding normal oral tissues, while there was no significant difference between the status of the FHL1 protein expression in OSCCs and the clinicopathological features. Using methylation-specific PCR, we detected methylated FHL1 in all cell lines and treatment with the DNA methyltransferase inhibitor, 5-aza-2'-deoxycytidine restored the FHL1 expression. However, no significant restoration of FHL1 expression was observed using sodium butyrate, an inhibitor of histone deacetylase and chromatin immunoprecipitation showed that histone H3 lysine 9 in the FHL1 promoter region was significantly acetylated. In addition, no mutation in the entire coding region of the FHL1 gene was found. Therefore, our data suggested that inactivation of the FHL1 gene is a frequent event during oral carcinogenesis and that the mechanism of FHL1 downregulation in OSCCs is through DNA methylation of the promoter region rather than histone deacetylation or mutation.
rayyan-120368709	Metabolic characterization of primary rat hepatocytes cultivated in parallel microfluidic biochips	2013			J. Pharm. Sci.	0022-3549	102	9	3264-3276	Legendre, Audrey and Baudoin, RÃ©gis and Alberto, Giulia and Paullier, Patrick and Naudot, Marie and Bricks, Thibault and Brocheton, Jessy and Jacques, SÃ©bastien and Cotton, JÃ©rÃ´me and Leclerc, Eric	["http://dx.doi.org/10.1002/jps.23466", "https://www.ncbi.nlm.nih.gov/pubmed/23423727", "https://linkinghub.elsevier.com/retrieve/pii/S0022-3549(15)30909-6", "https://onlinelibrary.wiley.com/resolve/openurl?genre=article&sid=nlm:pubmed&issn=0022-3549&date=2013&volume=102&issue=9&spage=3264", "http://ovidsp.ovid.com/ovidweb.cgi?T=JS&PAGE=reference&D=emed14&NEWS=N&AN=369581171", "http://ovidsp.ovid.com/ovidweb.cgi?T=JS&PAGE=reference&D=med10&NEWS=N&AN=23423727"]		John Wiley and Sons Inc. (P.O.Box 18667, Newark NJ 07191-8667, United States)	CNRS UMR 7338, Laboratoire de BiomÃ©canique et Bio ingÃ©nierie, UniversitÃ© de Technologie de CompiÃ¨gne, France. United States	The functionality of primary rat hepatocytes was assessed in an Integrated Dynamic Cell Cultures in Microsystem (IDCCM) device. We characterized the hepatocytes over 96 h of culture and evaluated the impact of dynamic cell culture on their viability, inducibility, and metabolic activity. Reverse Transcription quantitative Polymerase Chain Reaction (RTqPCR) was performed on selected genes: liver transcription factors (HNF4Î± and CEBP), nuclear receptors sensitive to xenobiotics (AhR, PXR, CAR, and FXR), cytochromes P450 (CYPs) (1A2, 3A2, 3A23/3A1, 7A1, 2B1, 2C6, 2C, 2D1, 2D2, and 2E1), phase II metabolism enzymes (GSTA2, SULT1A1, and UGT1A6), ABC transporters (ABCB1b and ABCC2), and oxidative stress related enzymes (HMOX1 and NQO1). Microperfused-cultured hepatocytes remained viable and differentiated with in vivo-like phenotype and genotype. In contrast with postadhesion gene levels, the first 48 h of perfusion enhanced the expression of xenosensors and their target CYPs. Furthermore, CYP3A1, CYP2B1, GSTA2, SULT1A1, UGT1A1, ABCB1b, and ABCC2 were upregulated in IDCCM and reached above postextraction levels all along the duration of culture. Metabolic activities were also confirmed with the detection of metabolism rate and induced mRNAs after exposure to several inducers: 3-methylcholanthrene, caffeine, phenacetin, paracetamol,, and midazolam. Finally, this metabolic characterization confirms that IDCCM is able to maintain rat hepatocytes functions to investigate drug metabolism.
rayyan-120368710	Polymorphism in the HMOX1 gene is associated with high levels of fetal hemoglobin in Brazilian patients with sickle cell anemia	2013			Hemoglobin	0363-0269	37	4	315-324	Gil, Gislene P and Ananina, Galina and Oliveira, Mariana B and Costa, Fernando F and Silva, MÃ¡rcio J and Santos, Magnun N N and Bezerra, Marcos A C and Hatzlhofer, BetÃ¢nia L D and Araujo, Aderson S and Melo, MÃ´nica B	["http://dx.doi.org/10.3109/03630269.2013.789438", "https://www.ncbi.nlm.nih.gov/pubmed/23725037", "https://www.tandfonline.com/doi/full/10.3109/03630269.2013.789438", "http://ovidsp.ovid.com/ovidweb.cgi?T=JS&PAGE=reference&D=emed14&NEWS=N&AN=369258156", "http://ovidsp.ovid.com/ovidweb.cgi?T=JS&PAGE=reference&D=med10&NEWS=N&AN=23725037"]		Informa Healthcare (52 Vanderbilt Ave., New York 10017, United States)	Laboratory of Human Molecular Genetics, Center of Molecular Biology and Genetic Engineering CBMEG, University of Campinas UNICAMP, Campinas, SÃ£o Paulo, Brazil. United States	The aim of this study was to investigate the association between three polymorphisms involved in the oxidative stress pathway and fetal hemoglobin (Hb F) levels in patients with sickle cell anemia in a Brazilian population. One hundred and seven patients with sickle cell anemia were recruited for genomic DNA extraction. The levels of Hb F, sex and age were evaluated. Three polymorphisms, rs4673:T>C and rs9932581:G>A in the CYBA gene and rs2071746:A>T in the HMOX1 gene, were identified through direct sequencing. Hb F levels were not associated with sex, age, or the polymorphisms rs4673:T>C and rs9932581:G>A. However, the TT genotype of the rs2071746:A>T polymorphism was associated with increased levels of Hb F (p value = 0.0131). We observed an association between the TT genotype of the rs2071746:A>T polymorphism, present in the HMOX1 gene, and increased levels of Hb F, indicating the presence of a new marker related to Hb F levels in sickle cell anemia patients.
rayyan-120368711	Genetic variations in detoxification enzymes and HIF-1alpha in Japanese patients with COPD	2013			Clin. Respir. J.	1752-6981	7	1	2015-07-01	Putra, Andika Chandra and Tanimoto, Keiji and Arifin, Marina and Antariksa, Budhi and Hiyama, Keiko	["http://ovidsp.ovid.com/ovidweb.cgi?T=JS&PAGE=reference&D=emed14&NEWS=N&AN=51517179", "http://dx.doi.org/10.1111/j.1752-699X.2011.00255.x", "https://www.ncbi.nlm.nih.gov/pubmed/21651746", "https://doi.org/10.1111/j.1752-699X.2011.00255.x", "http://ovidsp.ovid.com/ovidweb.cgi?T=JS&PAGE=reference&D=med10&NEWS=N&AN=21651746"]		Blackwell Publishing Ltd (9600 Garsington Road, Oxford OX4 2XG, United Kingdom)	K. Hiyama, Department of Radiation Medicine, Research Institute for Radiation Biology and Medicine, Hiroshima University, 1-2-3 Kasumi, Minami-ku, Hiroshima 734-8551, Japan. E-mail: khiyama@hiroshima-u.ac.jp United Kingdom	Introduction: Genetic factors contribute as major determinants in the pathophysiological mechanisms of chronic obstructive pulmonary disease (COPD). Therefore, identification of candidate genes and various gene polymorphisms have improved our understanding of COPD. Objective(s): Clarify the genes, including HIF1A, that contribute to the development of COPD. Method(s): We compared the genotype frequencies of 12 polymorphisms in seven detoxification-related genes (GSTM1, GSTT1, GSTP1 exon 5, CYP1A1 exon 7, CYP1A1 3'-flanking, CYP2E1 intron 6, CYP2E1 5'-flanking, EPHX1 exon 3, EPHX1 exon 4 and HMOX1 promoter) and the hypoxia-related HIF1A (C1772T and G1790A) genes between 48 Japanese patients with work-related COPD who had a working history in a poison gas factory during World War II and two control groups (n=172 and 110 subjects, respectively). Result(s): As expected, wild homozygotes for GSTP1 Ile105Val and EPHX1 slow/very slow phenotypes were associated with susceptibility (P=0.031) and severity (P=0.036) of COPD, respectively. Moreover, compound heterozygosity of transcription-activating HIF1A polymorphisms was observed in two patients with COPD, but not in control individuals (P=0.091). Conclusion(s): This is the first report that examined HIF1A polymorphisms in COPD and demonstrated a possible role of HIF-1alpha in COPD, as well as GSTP1 and EPHX1. Please cite this paper as: Putra AC, Tanimoto K, Arifin M, Antariksa B and Hiyama K. Genetic variations in detoxification enzymes and HIF-1alpha in Japanese patients with COPD. Â© 2011 Blackwell Publishing Ltd.
rayyan-120368712	Length polymorphisms of heme oxygenase-1 determine the effect of far-infrared therapy on the function of arteriovenous fistula in hemodialysis patients: a novel physicogenomic study	2013			Nephrol. Dial. Transplant	0931-0509	28	5	1284-1293	Lin, Chih-Ching and Chung, Ming-Yi and Yang, Wu-Chang and Lin, Shing-Jong and Lee, Pui-Ching	["http://dx.doi.org/10.1093/ndt/gfs608", "https://www.ncbi.nlm.nih.gov/pubmed/23345623", "https://academic.oup.com/ndt/article-lookup/doi/10.1093/ndt/gfs608", "http://ovidsp.ovid.com/ovidweb.cgi?T=JS&PAGE=reference&D=emed14&NEWS=N&AN=368955392", "http://ovidsp.ovid.com/ovidweb.cgi?T=JS&PAGE=reference&D=med10&NEWS=N&AN=23345623"]		Oxford University Press (Great Clarendon Street, Oxford OX2 6DP, United Kingdom)	School of Medicine, National Yang-Ming University, Taipei, Taiwan. lincc2@vghtpe.gov.tw United Kingdom	BACKGROUND: The objective of this study was to evaluate the interaction between the length polymorphism of the guanosine thymidine repeat [(GT)n] in the heme oxygenase-1 (HO-1) gene and far-infrared (FIR) therapy on access flow (Qa) and arteriovenous fistula (AVF) patency in hemodialysis (HD) patients. METHODS: A total of 280 HD patients were randomized into a control group (n = 141) and the FIR group (n = 139) who received 40 min of FIR therapy three times weekly for a year during the study period from May 2005 to December 2007. Access flow was measured during HD. The [(GT)n] was determined with the definition of long (L) allele as [(GT)n] â‰¥ 30 and short (S) allele as [(GT)n] < 30. RESULTS: The Qa decreased from S/S to S/L and further to the L/L group but increased by FIR therapy with the highest Qa increase in the S/S group. The incidence of AVF malfunction decreased both from the L/L, S/L to S/S group (32.4 versus 17.2 versus 10.9%, P = 0.007) and from the control group to FIR group (27.5 versus 12.6%, P = 0.004). Significant associations were found between AVF malfunction and the following factors (hazard ratio, P-value): a past history of AVF malfunction (2.45, P = 0.044), FIR therapy (0.369, P = 0.03) and L/L genotypes of HO-1 (2.531 versus S/S + S/L genotypes). The 1-year unassisted patency decreased from 91.9 and 77.6% in S/S and S/L subgroups with and without FIR therapy to 75.8 and 60% for L/L subgroup with and without FIR therapy, respectively (P < 0.001). CONCLUSIONS: FIR therapy improves Qa and patency of AVF in HD patients, with the best protective effect in those with S/S genotype of HO-1.
rayyan-120368713	Suppression of hepcidin expression and iron overload mediate Salmonella susceptibility in ankyrin 1 ENU-induced mutant	2013			PLoS One	1932-6203	8	2	e55331	Yuki, Kyoko E and Eva, Megan M and Richer, Etienne and Chung, Dudley and Paquet, MarilÃ¨ne and Cellier, Mathieu and Canonne-Hergaux, FranÃ§ois and Vaulont, Sophie and Vidal, Silvia M and Malo, Danielle	["http://dx.doi.org/10.1371/journal.pone.0055331", "https://www.ncbi.nlm.nih.gov/pubmed/23390527", "https://www.ncbi.nlm.nih.gov/pmc/articles/PMC3563626", "https://dx.plos.org/10.1371/journal.pone.0055331", "http://www.plosone.org/article/fetchObjectAttachment.action?uri=info%3Adoi%2F10.1371%2Fjournal.pone.0055331&representation=PDF", "http://ovidsp.ovid.com/ovidweb.cgi?T=JS&PAGE=reference&D=emed14&NEWS=N&AN=368294371", "http://ovidsp.ovid.com/ovidweb.cgi?T=JS&PAGE=reference&D=med10&NEWS=N&AN=23390527"]		Public Library of Science (185 Berry Street, Suite 1300, San Francisco CA 94107, United States)	Department of Human Genetics, McGill University, MontrÃ©al, Quebec, Canada. United States	Salmonella, a ubiquitous Gram-negative intracellular bacterium, is a food borne pathogen that infects a broad range of hosts. Infection with Salmonella Typhimurium in mice is a broadly recognized experimental model resembling typhoid fever in humans. Using a N-ethyl-N-nitrosurea (ENU) mutagenesis recessive screen, we report the identification of Ity16 (Immunity to Typhimurium locus 16), a locus responsible for increased susceptibility to infection. The position of Ity16 was refined on chromosome 8 and a nonsense mutation was identified in the ankyrin 1 (Ank1) gene. ANK1 plays an important role in the formation and stabilization of the red cell cytoskeleton. The Ank1(Ity16/Ity16) mutation causes severe hemolytic anemia in uninfected mice resulting in splenomegaly, hyperbilirubinemia, jaundice, extramedullary erythropoiesis and iron overload in liver and kidneys. Ank1(Ity16/Ity16) mutant mice demonstrated low levels of hepcidin (Hamp) expression and significant increases in the expression of the growth differentiation factor 15 (Gdf15), erythropoietin (Epo) and heme oxygenase 1 (Hmox1) exacerbating extramedullary erythropoiesis, tissue iron deposition and splenomegaly. As the infection progresses in Ank1(Ity16/Ity16), the anemia worsens and bacterial load were high in liver and kidneys compared to wild type mice. Heterozygous Ank1(+/Ity16) mice were also more susceptible to Salmonella infection although to a lesser extent than Ank1(Ity16/Ity16) and they did not inherently present anemia and splenomegaly. During infection, iron accumulated in the kidneys of Ank1(+/Ity16) mice where bacterial loads were high compared to littermate controls. The critical role of HAMP in the host response to Salmonella infection was validated by showing increased susceptibility to infection in Hamp-deficient mice and significant survival benefits in Ank1(+/Ity16) heterozygous mice treated with HAMP peptide. This study illustrates that the regulation of Hamp and iron balance are crucial in the host response to Salmonella infection in Ank1 mutants.
rayyan-120368714	Combined platelet count with sCD163 and genetic variants optimizes esophageal varices prediction in cirrhotic patients	2013			J. Gastroenterol. Hepatol.	0815-9319	28	1	112-121	Yang, Ying-Ying and Hou, Ming-Chih and Lin, Ming-Wei and Chen, Ping-Hsien and Liao, Wei-Chih and Chu, Chi-Jen and Lin, Han-Chieh	["http://dx.doi.org/10.1111/j.1440-1746.2012.07245.x", "https://www.ncbi.nlm.nih.gov/pubmed/22849380", "https://doi.org/10.1111/j.1440-1746.2012.07245.x", "http://www3.interscience.wiley.com/journal/118533731/toc", "http://ovidsp.ovid.com/ovidweb.cgi?T=JS&PAGE=reference&D=emed14&NEWS=N&AN=368006689", "http://ovidsp.ovid.com/ovidweb.cgi?T=JS&PAGE=reference&D=med10&NEWS=N&AN=22849380"]		Blackwell Publishing (E-mail: info@asia.blackpublishing.com.au)	Division of General Medicine, Taipei Veterans General Hospital, Taipei, Taiwan. yangyy@vghtpe.gov.tw Australia	BACKGROUND AND AIM: Endoscopic screening for esophageal varices (EVs) is expensive and invasive. Besides traditional noninvasive markers, we explore additional candidate markers including portal hypertension serum marker-soluble CD136 (sCD163) and genetic variants of splanchnic vasodilatation and revascularization pathways for prediction of EVs in cirrhotic patients. METHODS: A total of 951 cirrhotic patients without history of variceal bleeding and an independent validation cirrhotic cohort were enrolled to evaluate the association between the presence of EVs and patients' clinical and genetic characteristics. RESULTS: Cirrhotic patients with EVs had higher serum sCD163 and heme oxygenase-1 (HO-1) level, which was positively correlated with the number of risk alleles of HO-1 (S, A), vascular endothelial growth factor (VEGF [G, T]) and VEGF receptor-2 (VEGFR2 [Ile]) genes, than those without EVs. Multivariate analysis showed that EVs in cirrhotic patients was predicted by low platelet count, high sCD163 level, splenomegaly, HO-1 AS and the VEGF GT risk haplotypes. Additive effects in relation to predict EVs were observed in the simultaneous presence of HO-1 AS and VEGF GT risk haplotypes. Combining low platelet count with high sCD163/risk haplotypes significantly increased the predictability of EVs. Furthermore, cirrhotic patients carrying both HO-1 AS and VEGF GT risk haplotypes had lower probability of being free of EVs bleeding compared to patients without above risk haplotypes. CONCLUSIONS: This study suggested that high sCD163 levels and genetic risk variants are additional markers that can be combined with low platelet count to optimize assessment of EVs and bleeding in cirrhotic patients.
rayyan-120368715	Heme oxygenase-1 gene variants and hyperbilirubinemia risk in North Indian newborns	2013			Eur. J. Pediatr.	0340-6199	172	12	1627-1632	Tiwari, Pankaj Kumar and Sethi, Amanpreet and Basu, Sriparna and Raman, Rajiva and Kumar, Ashok	["http://dx.doi.org/10.1007/s00431-013-2091-7", "https://www.ncbi.nlm.nih.gov/pubmed/23877636", "https://dx.doi.org/10.1007/s00431-013-2091-7", "http://ovidsp.ovid.com/ovidweb.cgi?T=JS&PAGE=reference&D=emed14&NEWS=N&AN=52694108", "http://ovidsp.ovid.com/ovidweb.cgi?T=JS&PAGE=reference&D=med10&NEWS=N&AN=23877636"]		Springer Verlag (Tiergartenstrasse 17, Heidelberg D-69121, Germany)	Department of Pediatrics, Institute of Medical Sciences, Banaras Hindu University, Varanasi, 221 005, India. Germany	Heme oxygenase-1 (HO-1) is a rate-limiting enzyme in bilirubin metabolism, and its genetic variant may modulate hyperbilirubinemia risk in neonates. The aim of the present study was to assess the association between heme oxygenase-1 gene variants and hyperbilirubinemia risk in Indian newborns. In a prospective case-control study, we analyzed (GT)n repeats and g.-413A>T variant of HO-1 gene and UGT1A1 gene variants in 100 case newborns with total serum bilirubin (TSB) levels exceeding 95th percentile and 100 control newborns with TSB levels below 75th percentile on the hour-specific bilirubin nomogram of the American Academy of Pediatrics. Study population consisted of term (37-41 weeks) and late preterm (34-36 weeks) newborns during the first 2 weeks of age. In our analysis, the (GT)n allele was highly polymorphic, ranging in number from 15 to 40. The incidence of short (GT)n allele (â‰¤ 20) was significantly higher in neonates with hyperbilirubinemia than in controls. Although g.-413A>T variant was widely prevalent in the study population, no difference was noted in its prevalence between cases and controls. Short (GT)n repeats of HO-1 gene, c.211G>A variant of UGT1A1 gene, and excessive weight loss were independent risk factors for neonatal hyperbilirubinemia. In the presence of two or more risk factors, the odds of developing neonatal hyperbilirubinemia were high. Shorter (GT)n genotype in the promoter region of HO-1 gene is significantly associated with hyperbilirubinemia risk in Indian newborns. This genotype may interact with other genetic and clinical risk factors to further potentiate hyperbilirubinemia risk in newborns.
rayyan-120368716	Increase of oxidative stress by a novel PINK1 mutation, P209A	2013			Free Radic. Biol. Med.	0891-5849	58		160-169	Chien, Wei-Lin and Lee, Tzeng-Ruei and Hung, Shih-Ya and Kang, Kai-Hsiang and Wu, Ruey-Meei and Lee, Ming-Jen and Fu, Wen-Mei	["http://dx.doi.org/10.1016/j.freeradbiomed.2012.12.008", "https://www.ncbi.nlm.nih.gov/pubmed/23261939", "https://linkinghub.elsevier.com/retrieve/pii/S0891-5849(12)01849-7", "http://ovidsp.ovid.com/ovidweb.cgi?T=JS&PAGE=reference&D=emed14&NEWS=N&AN=52423879", "http://ovidsp.ovid.com/ovidweb.cgi?T=JS&PAGE=reference&D=med10&NEWS=N&AN=23261939"]		Elsevier Inc. (360 Park Avenue South, New York NY 10010, United States)	Pharmacological Institute, College of Medicine, National Taiwan University, Taipei, Taiwan. United States	Mutation in the human PTEN-induced protein kinase 1 (PINK1) gene is responsible for the second most common form of recessive Parkinson disease (PD). We have identified a single heterozygous PINK1 mutation, P209A, from a cohort of 68 patients with early onset PD. From age 31, this patient developed an asymmetric bradykinesia with rigidity that was L-DOPA responsive. An [(18)F]-fluorodopa PET scan showed reduced DOPA uptake in the bilateral basal ganglia. The H2O2-induced cell death, ROS production, and caspase-3 activation in SH-SY5Y cells were enhanced by the transfection of the PINK1 P209A mutant. The heme oxygenase-1 (HO-1) induction in response to H2O2 and MPP(+) treatment was impaired by the overexpression of the PINK1 P209A mutant. In addition, SOD2 induction after TNFÎ± treatment was also inhibited by the PINK1 P209A mutation. Akt and ERK are involved in HO-1 induction after oxidative stress. The phosphorylation of Akt and ERK after exposure to H2O2 or MPP(+) was also inhibited in PINK1 P209A mutant cells compared with empty-vector-transfected cells. These results indicate a novel pathway by which the P209A defect in the PINK1 kinase domain inhibits oxidative stress-induced HO-1 and SOD2 induction, which may accelerate the neurodegeneration in PD with PINK1 defect.
rayyan-120368717	The prediction of coronary artery disease based on non-invasive examinations and heme oxygenase 1 polymorphism versus virtual histology	2013			J. Invasive Cardiol.	1042-3931	25	1	32-37	Kovarnik, Tomas and Kral, Ales and Skalicka, Hana and Mintz, Gary S and Kralik, Lubomir and Chval, Martin and Horak, Jan and Skalicka, Lenka and Sonka, Milan and Wahle, Andreas and Downe, Richard W and Uhrova, Jana and Benakova, Hana and Cernohousova, Lenka and Martasek, Pavel and Belohlavek, Jan and Aschermann, Michael and Linhart, Ales	["https://www.ncbi.nlm.nih.gov/pubmed/23293173", "http://www.invasivecardiology.com/articles/prediction-coronary-artery-disease-based-non-invasive-examinations-and-heme-oxygenase-1-pol", "http://ovidsp.ovid.com/ovidweb.cgi?T=JS&PAGE=reference&D=emed14&NEWS=N&AN=368111905", "http://ovidsp.ovid.com/ovidweb.cgi?T=JS&PAGE=reference&D=medc&NEWS=N&AN=23293173"]		HMP Communications (83 General Warren Blvd. Suite 100, Malven PA 19355, United States)	2nd Department of Medicine - Department of Cardiovascular Medicine, First Faculty of Medicine, Charles University in Prague and General University Hospital in Prague, II. interni klinika, U nemocnice 2, Prague, 12808 Czech Republic. tomas.kovarnik@vfn.cz United States	OBJECTIVE: Prediction of coronary atherosclerosis in patients with stable angina based on non-invasive examinations. METHODS: Pro-inflammatory markers, heme oxygenase-1 (HO-1) polymorphism, lipid levels, Framingham risk score (FRS), and carotid ultrasound were analyzed and compared to grayscale and virtual histology intravascular ultrasound (VH-IVUS). RESULTS: A total of 101 patients were included, and genetic analysis was performed on 81 patients (80.2%). The HO-1 risk polymorphism was more frequent in patients post-myocardial infarction (61.3% vs 32%; P=.0097), or with diabetes (68.4% vs 35.5%; P=.011) or a higher FRS (21.5 vs 15.7; P=.014). Plaques in patients with the HO-1 risk polymorphism contained less fibro-fatty tissue (17.1% vs 23.2%; P=.005) and more necrotic core (NC; 17.1% vs 12.7%; P=.02) and calcification (10.2% vs 5.7%; P=.035) compared to patients without the HO-1 risk polymorphism. Carotid intima media thickness (P=.05) and carotid bulb plaque (P=.008) predicted plaque burden. The level of Apo A inversely correlated with NC (P=.047; r = -0.27) and was lower in patients with VH-thin-cap fibroatheroma (VH-TCFA; 1.19 mmol/L vs 1.3 mmol/L; P=.04). FRS correlated with NC (P=.007; r = 0.2), with angiographic disease severity (P=.032; r = 0.21) and was higher in patients with VH-TCFA (9.1 vs 7.8; P=.03). CONCLUSION: Carotid ultrasound and HO-1 polymorphism improve coronary atherosclerosis prediction.
rayyan-120368718	Nrf2 is controlled by two distinct Î²-TrCP recognition motifs in its Neh6 domain, one of which can be modulated by GSK-3 activity	2013			Oncogene	0950-9232	32	32	3765-3781	Chowdhry, S and Zhang, Y and McMahon, M and Sutherland, C and Cuadrado, A and Hayes, J D	["http://www.nature.com/articles/onc2012388", "http://dx.doi.org/10.1038/onc.2012.388", "https://www.ncbi.nlm.nih.gov/pubmed/22964642", "https://www.ncbi.nlm.nih.gov/pmc/articles/PMC3522573", "http://ovidsp.ovid.com/ovidweb.cgi?T=JS&PAGE=reference&D=emed14&NEWS=N&AN=52202062", "https://doi.org/10.1038/onc.2012.388", "http://ovidsp.ovid.com/ovidweb.cgi?T=JS&PAGE=reference&D=medc&NEWS=N&AN=22964642"]		Springer Nature	Jacqui Wood Cancer Centre, Division of Cancer Research, Ninewells Hospital and Medical School, University of Dundee, Dundee, Scotland, UK. United Kingdom	Identification of regulatable mechanisms by which transcription factor NF-E2 p45-related factor 2 (Nrf2) is repressed will allow strategies to be designed that counter drug resistance associated with its upregulation in tumours that harbour somatic mutations in Kelch-like ECH-associated protein-1 (Keap1), a gene that encodes a joint adaptor and substrate receptor for the Cul3-Rbx1/Roc1 ubiquitin ligase. We now show that mouse Nrf2 contains two binding sites for Î²-transducin repeat-containing protein (Î²-TrCP), which acts as a substrate receptor for the Skp1-Cul1-Rbx1/Roc1 ubiquitin ligase complex. Deletion of either binding site in Nrf2 decreased Î²-TrCP-mediated ubiquitylation of the transcription factor. The ability of one of the two Î²-TrCP-binding sites to serve as a degron could be both increased and decreased by manipulation of glycogen synthase kinase-3 (GSK-3) activity. Biotinylated-peptide pull-down assays identified DSGIS(338) and DSAPGS(378) as the two Î²-TrCP-binding motifs in Nrf2. Significantly, our pull-down assays indicated that Î²-TrCP binds a phosphorylated version of DSGIS more tightly than its non-phosphorylated counterpart, whereas this was not the case for DSAPGS. These data suggest that DSGIS, but not DSAPGS, contains a functional GSK-3 phosphorylation site. Activation of GSK-3 in Keap1-null mouse embryonic fibroblasts (MEFs), or in human lung A549 cells that contain mutant Keap1, by inhibition of the phosphoinositide 3-kinase (PI3K)-protein kinase B (PKB)/Akt pathway markedly reduced endogenous Nrf2 protein and decreased to 10-50% of normal the levels of mRNA for prototypic Nrf2-regulated enzymes, including the glutamate-cysteine ligase catalytic and modifier subunits, glutathione S-transferases Alpha-1 and Mu-1, haem oxygenase-1 and NAD(P)H:quinone oxidoreductase-1. Pre-treatment of Keap1(-/-) MEFs or A549 cells with the LY294002 PI3K inhibitor or the MK-2206 PKB/Akt inhibitor increased their sensitivity to acrolein, chlorambucil and cisplatin between 1.9-fold and 3.1-fold, and this was substantially attenuated by simultaneous pre-treatment with the GSK-3 inhibitor CT99021.
rayyan-120368719	Molecular pathways: Fumarate hydratase-deficient kidney cancer--targeting the Warburg effect in cancer	2013			Clin. Cancer Res.	1078-0432	19	13	3345-3352	Linehan, W Marston and Rouault, Tracey A	["http://dx.doi.org/10.1158/1078-0432.CCR-13-0304", "https://www.ncbi.nlm.nih.gov/pubmed/23633457", "https://www.ncbi.nlm.nih.gov/pmc/articles/PMC4447120", "http://clincancerres.aacrjournals.org/cgi/pmidlookup?view=long&pmid=23633457", "http://clincancerres.aacrjournals.org/content/19/13/3345.full.pdf+html", "http://ovidsp.ovid.com/ovidweb.cgi?T=JS&PAGE=reference&D=emed14&NEWS=N&AN=369267211", "http://ovidsp.ovid.com/ovidweb.cgi?T=JS&PAGE=reference&D=med10&NEWS=N&AN=23633457"]		American Association for Cancer Research Inc. (615 Chestnut Street, 17th Floor, Philadelphia PA 19106-3483, United States)	Urologic Oncology Branch, Center for Cancer Research, National Cancer Institute, Bethesda, MD 20892, USA. WML@nih.gov United States	Hereditary leiomyomatosis and renal cell carcinoma (HLRCC) is a hereditary cancer syndrome in which affected individuals are at risk for development of cutaneous and uterine leiomyomas and an aggressive form of type II papillary kidney cancer. HLRCC is characterized by germline mutation of the tricarboxylic acid (TCA) cycle enzyme, fumarate hydratase (FH). FH-deficient kidney cancer is characterized by impaired oxidative phosphorylation and a metabolic shift to aerobic glycolysis, a form of metabolic reprogramming referred to as the Warburg effect. Increased glycolysis generates ATP needed for increased cell proliferation. In FH-deficient kidney cancer, levels of AMP-activated protein kinase (AMPK), a cellular energy sensor, are decreased resulting in diminished p53 levels, decreased expression of the iron importer, DMT1, leading to low cellular iron levels, and to enhanced fatty acid synthesis by diminishing phosphorylation of acetyl CoA carboxylase, a rate-limiting step for fatty acid synthesis. Increased fumarate and decreased iron levels in FH-deficient kidney cancer cells inactivate prolyl hydroxylases, leading to stabilization of hypoxia-inducible factor (HIF)-1Î± and increased expression of genes such as VEGF and glucose transporter 1 (GLUT1) to provide fuel needed for rapid growth demands. Several therapeutic approaches for targeting the metabolic basis of FH-deficient kidney cancer are under development or are being evaluated in clinical trials, including the use of agents such as metformin, which would reverse the inactivation of AMPK, approaches to inhibit glucose transport, lactate dehydrogenase A (LDHA), the antioxidant response pathway, the heme oxygenase pathway, and approaches to target the tumor vasculature and glucose transport with agents such as bevacizumab and erlotinib. These same types of metabolic shifts, to aerobic glycolysis with decreased oxidative phosphorylation, have been found in a wide variety of other cancer types. Targeting the metabolic basis of a rare cancer such as FH-deficient kidney cancer will hopefully provide insights into the development of effective forms of therapies for other, more common forms of cancer.
rayyan-120368720	A rapid fluorescent method to quantify neuronal loss after experimental intracerebral hemorrhage	2013			J. Neurosci. Methods	0165-0270	216	2	128-136	Chen-Roetling, Jing and Lu, Xiangping and Regan, Kathleen A and Regan, Raymond F	["http://dx.doi.org/10.1016/j.jneumeth.2013.03.025", "https://www.ncbi.nlm.nih.gov/pubmed/23583700", "https://www.ncbi.nlm.nih.gov/pmc/articles/PMC3679307", "https://linkinghub.elsevier.com/retrieve/pii/S0165-0270(13)00130-1", "http://ovidsp.ovid.com/ovidweb.cgi?T=JS&PAGE=reference&D=emed14&NEWS=N&AN=369001023", "http://ovidsp.ovid.com/ovidweb.cgi?T=JS&PAGE=reference&D=med10&NEWS=N&AN=23583700"]		Elsevier (P.O. Box 211, Amsterdam 1000 AE, Netherlands)	Department of Emergency Medicine, Thomas Jefferson University, 1025 Walnut Street, College Building Room 813, Philadelphia, PA 19107, USA. Netherlands	Neuronal loss in tissue surrounding an intracerebral hemorrhage (ICH) is usually quantified by labor-intensive histological methods that are subject to bias. Fluorescent protein expression has been successfully used as a marker of cell viability in vitro and in retinal studies in vivo, but not in any ICH model to date. The potential of this approach was investigated using transgenic mice that constitutively express the red fluorescent protein variant dTomato in central neurons under the control of the Thy1 promoter. Breeding and growth of these mice were similar to their wild-type counterparts; behavioral phenotyping by digital analysis of home cage video recordings detected no differences. Bright fluorescence was evident in fresh brain samples with minimal background fluorescence, and was reduced in tissue surrounding the hematoma. In order to assess fluorescence loss as an injury marker in a planned study, these mice were crossed with heme oxygenase (HO)-2 knockouts and wild-type controls; striatal hemorrhage was induced by stereotactic injection of collagenase. Fluorescence in hemorrhagic striata was reduced to 86.4Â±3.9%, 62.2Â±5.1%, and 58.3Â±3.0% of contra-lateral on days 1, 4 and 8, respectively, and correlated closely with reduction in striatal cell viability as quantified by MTT assay. HO-2 knockout and wild-type values did not differ significantly. Similar results were observed with stereological cell counts of striatal neurons identified by NeuN immunoreactivity. These results suggest that loss of constitutive dTomato fluorescence is an accurate and efficient marker of neuronal loss in tissue surrounding a striatal hematoma.
rayyan-120368721	A mutation in the HFE gene is associated with altered brain iron profiles and increased oxidative stress in mice	2013			Biochim. Biophys. Acta	0006-3002	1832	6	729-741	Nandar, Wint and Neely, Elizabeth B and Unger, Erica and Connor, James R	["https://linkinghub.elsevier.com/retrieve/pii/S0925443913000549", "http://dx.doi.org/10.1016/j.bbadis.2013.02.009", "https://www.ncbi.nlm.nih.gov/pubmed/23429074", "http://ovidsp.ovid.com/ovidweb.cgi?T=JS&PAGE=reference&D=emed14&NEWS=N&AN=368540303", "https://linkinghub.elsevier.com/retrieve/pii/S0925-4439(13)00054-9", "http://ovidsp.ovid.com/ovidweb.cgi?T=JS&PAGE=reference&D=med10&NEWS=N&AN=23429074"]		Elsevier BV	Department of Neurosurgery, The Pennsylvania State University, M. S. Hershey Medical Center, PA 17033, USA. wnandar@hmc.psu.edu Netherlands	Because of the increasing evidence that H63D HFE polymorphism appears in higher frequency in neurodegenerative diseases, we evaluated the neurological consequences of H63D HFE in vivo using mice that carry H67D HFE (homologous to human H63D). Although total brain iron concentration did not change significantly in the H67D mice, brain iron management proteins expressions were altered significantly. The 6-month-old H67D mice had increased HFE and H-ferritin expression. At 12 months, H67D mice had increased H- and L-ferritin but decreased transferrin expression suggesting increased iron storage and decreased iron mobilization. Increased L-ferritin positive microglia in H67D mice suggests that microglia increase iron storage to maintain brain iron homeostasis. The 6-month-old H67D mice had increased levels of GFAP, increased oxidatively modified protein levels, and increased cystine/glutamate antiporter (xCT) and hemeoxygenase-1 (HO-1) expression indicating increased metabolic and oxidative stress. By 12 months, there was no longer increased astrogliosis or oxidative stress. The decrease in oxidative stress at 12 months could be related to an adaptive response by nuclear factor E2-related factor 2 (Nrf2) that regulates antioxidant enzymes expression and is increased in the H67D mice. These findings demonstrate that the H63D HFE impacts brain iron homeostasis, and promotes an environment of oxidative stress and induction of adaptive mechanisms. These data, along with literature reports on humans with HFE mutations provide the evidence to overturn the traditional paradigm that the brain is protected from HFE mutations. The H67D knock-in mouse can be used as a model to evaluate how the H63D HFE mutation contributes to neurodegenerative diseases.
rayyan-120368722	GT microsatellite repeats in the heme oxygenase-1 gene promoter associated with abdominal aortic aneurysm in Croatian patients	2013			Biochem. Genet.	0006-2928	51	5	482-492	Gregorek, Andrea Crkvenac and Gornik, Kristina Crkvenac and Polancec, Darija Stupin and Dabelic, Sanja	["http://dx.doi.org/10.1007/s10528-013-9579-8", "https://www.ncbi.nlm.nih.gov/pubmed/23430116", "https://doi.org/10.1007/s10528-013-9579-8", "http://ovidsp.ovid.com/ovidweb.cgi?T=JS&PAGE=reference&D=emed14&NEWS=N&AN=52455292", "http://ovidsp.ovid.com/ovidweb.cgi?T=JS&PAGE=reference&D=med10&NEWS=N&AN=23430116"]		Springer New York (233 Spring Street, New York NY 10013-1578, United States)	Division of Vascular Surgery, Clinic of Surgery, University Hospital Center Zagreb, Zagreb, Croatia. United States	Abdominal aortic aneurysm (AAA) is a complex genetic disorder caused by the interplay of genetic and environmental risk factors. The number of (GT)(n) repeats in the heme oxygenase-1 (HO-1) gene promoter modulates transcription of this enzyme, which might have anti-inflammatory, antioxidant, antiapoptotic, and antiproliferative effect. The distribution of alleles and genotypes in Croatian individuals genotyped for the (GT)(n) HO-1 polymorphism was similar to that in other European populations. Frequency of the short (S) alleles (GT < 25) was higher in AAA patients (41.9%) than in non-AAA individuals (28.2%, p = 0.0026) because there were more SL heterozygotes among the AAA patients. The SL genotype appeared to increase the risk for AAA, but the increase was not statistically significant after adjustment for age, sex, smoking, hypertension, and hyperlipidemia (OR = 1.53, 95% CI 0.90-3.09, p = 0.062). These findings contradict those of the only other study performed so far on the association of (GT)(n) HO-1 polymorphism and AAA.
rayyan-120368723	Haptoglobin 2 allele associates with unstable carotid plaque and major cardiovascular events	2013			Atherosclerosis	0021-9150	230	2	228-234	IjÃ¤s, Petra and Saksi, Jani and Soinne, Lauri and Tuimala, Jarno and Jauhiainen, Matti and Jula, Antti and KÃ¤hÃ¶nen, Mika and KesÃ¤niemi, Y Antero and Kovanen, Petri T and Kaste, Markku and Lindsberg, Perttu J	["http://dx.doi.org/10.1016/j.atherosclerosis.2013.07.008", "https://www.ncbi.nlm.nih.gov/pubmed/24075749", "https://linkinghub.elsevier.com/retrieve/pii/S0021-9150(13)00413-9", "http://ovidsp.ovid.com/ovidweb.cgi?T=JS&PAGE=reference&D=emed14&NEWS=N&AN=369885105", "http://ovidsp.ovid.com/ovidweb.cgi?T=JS&PAGE=reference&D=med10&NEWS=N&AN=24075749"]		Elsevier Ireland Ltd (P.O. Box 85, Limerick, Ireland)	Department of Neurology, Helsinki University Central Hospital, Finland; Research Programs Unit, Molecular Neurology, Biomedicum-Helsinki and Department of Clinical Neurosciences, University of Helsinki, Finland. Electronic address: petra.ijas@hus.fi. Ireland	OBJECTIVE: Intraplaque hemorrhages (IPH) may predispose to unstable atherosclerotic disease and its atherothrombotic complications, ischemic stroke and coronary syndromes. However, the discriminative value of IPH has been limited in histological and imaging studies suggesting that confounding factors modulate the response to IPH. We studied whether common variants of haptoglobin (Hp), which facilitates the removal of free hemoglobin and protects tissues from heme-iron induced oxidative damage, would modify the inflammatory response to IPH and the risk of unstable carotid stenosis (CS) and major cardiovascular diseases. METHODS: We genotyped Hp polymorphism in 91 patients with a high-grade CS from Helsinki Carotid Endarterectomy Study (HeCES) and in 1417 individuals from Health 2000, a Finnish epidemiological cross-sectional health survey, and determined heme oxygenase-1 (HO1) expression in relation to Hp genotypes in carotid plaques. RESULTS: In the Health 2000 cohort, Hp genotype frequencies were 0.143 (hp1-1), 0.486 (hp1-2) and 0.371 (hp2-2) consistent with Hardy-Weinberg equilibrium and those reported from other Caucasian populations. Among patients with unstable CS, the frequency of hp2-2 genotype was higher than in the control population (0.516 vs. 0.371, P = 0.025). Hp genotypes correlated with HO1 expression in the plaque (r = 0.47, P = 0.027). In the Health 2000 cohort, hp2 allele was associated with an increased risk of major cardiovascular diseases (ischemic stroke, TIA, myocardial infarction, coronary heart disease) with an adjusted OR of 1.46 (95% CI 1.03-2.06). CONCLUSION: Common haptoglobin variants modulate the inflammatory response to IPH and associate with the risk of unstable carotid stenosis and major ischemic cardiovascular events.
rayyan-120368724	Biochemical and immunological mechanisms by which sickle cell trait protects against malaria	2013			Malar. J.	1475-2875	12	1	317	Gong, Lauren and Parikh, Sunil and Rosenthal, Philip J and Greenhouse, Bryan	["http://dx.doi.org/10.1186/1475-2875-12-317", "https://www.ncbi.nlm.nih.gov/pubmed/24025776", "https://www.ncbi.nlm.nih.gov/pmc/articles/PMC3847285", "https://malariajournal.biomedcentral.com/articles/10.1186/1475-2875-12-317", "http://ovidsp.ovid.com/ovidweb.cgi?T=JS&PAGE=reference&D=emed14&NEWS=N&AN=52774701", "http://ovidsp.ovid.com/ovidweb.cgi?T=JS&PAGE=reference&D=med10&NEWS=N&AN=24025776"]		BioMed Central Ltd. (Floor 6, 236 Gray's Inn Road, London WC1X 8HB, United Kingdom)	University of California, Box 1234, San Francisco 94143, CA, USA. bgreenhouse@medsfgh.ucsf.edu. United Kingdom	Sickle cell trait (HbAS) is the best-characterized genetic polymorphism known to protect against falciparum malaria. Although the protective effect of HbAS against malaria is well known, the mechanism(s) of protection remain unclear. A number of biochemical and immune-mediated mechanisms have been proposed, and it is likely that multiple complex mechanisms are responsible for the observed protection. Increased evidence for an immune component of protection as well as novel mechanisms, such as enhanced tolerance to disease mediated by HO-1 and reduced parasitic growth due to translocation of host micro-RNA into the parasite, have recently been described. A better understanding of relevant mechanisms will provide valuable insight into the host-parasite relationship, including the role of the host immune system in protection against malaria.
rayyan-120368725	Parallel SCF adaptor capture proteomics reveals a role for SCFFBXL17 in NRF2 activation via BACH1 repressor turnover	2013			Mol. Cell	1097-2765	52	1	2024-09-01	Tan, Meng-Kwang Marcus and Lim, Hui-Jun and Bennett, Eric J and Shi, Yang and Harper, J Wade	["http://dx.doi.org/10.1016/j.molcel.2013.08.018", "https://www.ncbi.nlm.nih.gov/pubmed/24035498", "https://www.ncbi.nlm.nih.gov/pmc/articles/PMC3981468", "https://linkinghub.elsevier.com/retrieve/pii/S1097-2765(13)00591-1", "http://ovidsp.ovid.com/ovidweb.cgi?T=JS&PAGE=reference&D=emed14&NEWS=N&AN=52773328", "http://ovidsp.ovid.com/ovidweb.cgi?T=JS&PAGE=reference&D=med10&NEWS=N&AN=24035498"]		Cell Press (1100 Massachusetts Avenue, Cambridge MA 02138-9957, United States)	Department of Cell Biology, Harvard Medical School, Boston, MA 02115, USA. United States	Modular cullin-RING E3 ubiquitin ligases (CRLs) use substrate binding adaptor proteins to specify target ubiquitylation. Many of the ~200 human CRL adaptor proteins remain poorly studied due to a shortage of efficient methods to identify biologically relevant substrates. Here, we report the development of parallel adaptor capture (PAC) proteomics and its use to systematically identify candidate targets for the leucine-rich repeat family of F-box proteins (FBXLs) that function with SKP1-CUL1-F-box protein (SCF) E3s. In validation experiments, we identify the unstudied F-box protein FBXL17 as a regulator of the NFR2 oxidative stress pathway. We demonstrate that FBXL17 controls the transcription of the NRF2 target HMOX1 via turnover of the transcriptional repressor BACH1 in the absence or presence of extrinsic oxidative stress. This work identifies a role for SCF(FBXL17) in controlling the threshold for NRF2-dependent gene activation and provides a framework for elucidating the functions of CRL adaptor proteins.
rayyan-120368726	Alternative 5' untranslated regions are involved in expression regulation of human heme oxygenase-1	2013			PLoS One	1932-6203	8	10	e77224	Kramer, Marcel and Sponholz, Christoph and Slaba, Monique and Wissuwa, Bianka and Claus, Ralf A and Menzel, Uwe and Huse, Klaus and Platzer, Matthias and Bauer, Michael	["http://dx.doi.org/10.1371/journal.pone.0077224", "https://www.ncbi.nlm.nih.gov/pubmed/24098580", "https://www.ncbi.nlm.nih.gov/pmc/articles/PMC3788786", "https://dx.plos.org/10.1371/journal.pone.0077224", "http://www.plosone.org/article/fetchObject.action;jsessionid=4B95E048CE6675426F75F5E93D7C1A2A?uri=info%3Adoi%2F10.1371%2Fjournal.pone.00777224&representation=PDF", "http://ovidsp.ovid.com/ovidweb.cgi?T=JS&PAGE=reference&D=emed14&NEWS=N&AN=369937436", "http://ovidsp.ovid.com/ovidweb.cgi?T=JS&PAGE=reference&D=med10&NEWS=N&AN=24098580"]		Public Library of Science (185 Berry Street, Suite 1300, San Francisco CA 94107, United States)	Integrated Research and Treatment Center, Center for Sepsis Control and Care (CSCC), Jena University Hospital, Jena, Germany ; Genome Analysis, Leibniz Institute for Age Research - Fritz Lipmann Institute, Jena, Germany. United States	The single nucleotide polymorphism rs2071746 and a (GT)n microsatellite within the human gene encoding heme oxygenase-1 (HMOX1) are associated with incidence or outcome in a variety of diseases. Most of these associations involve either release of heme or oxidative stress. Both polymorphisms are localized in the promoter region, but previously reported correlations with heme oxygenase-1 expression remain not coherent. This ambiguity suggests a more complex organization of the 5' gene region which we sought to investigate more fully. We evaluated the 5' end of HMOX1 and found a novel first exon 1a placing the two previously reported polymorphisms in intronic or exonic positions within the 5' untranslated region respectively. Expression of exon 1a can be induced in HepG2 hepatoma cells by hemin and is a repressor of heme oxygenase-1 translation as shown by luciferase reporter assays. Moreover, minigene approaches revealed that the quantitative outcome of alternative splicing within the 5' untranslated region is affected by the (GT)n microsatellite. This data supporting an extended HMOX1 gene model and provide further insights into expression regulation of heme oxygenase-1. Alternative splicing within the HMOX1 5' untranslated region contributes to translational regulation and is a mechanistic feature involved in the interplay between genetic variations, heme oxygenase-1 expression and disease outcome.
rayyan-120368727	The association between heme oxygenase-1 gene promoter polymorphism and the outcomes of catheter ablation of atrial fibrillation	2013			PLoS One	1932-6203	8	2	e56440	Hu, Yu-Feng and Lee, Kun-Tai and Wang, Hsueh-Hsiao and Ueng, Kwo-Chang and Yeh, Hung-I and Chao, Tze-Fan and Liao, Jo-Nan and Lin, Yenn-Jiang and Chang, Shih-Lin and Lo, Li-Wei and Tuan, Ta-Chuan and Li, Cheng-Hung and Chung, Fa-Po and Hsu, Chiao-Po and Chang, Hsiao-Huang and Huang, Cheng-Hsiung and Chen, Shih-Ann	["http://dx.doi.org/10.1371/journal.pone.0056440", "https://www.ncbi.nlm.nih.gov/pubmed/23437133", "https://www.ncbi.nlm.nih.gov/pmc/articles/PMC3577889", "https://dx.plos.org/10.1371/journal.pone.0056440", "http://www.plosone.org/article/fetchObjectAttachment.action?uri=info%3Adoi%2F10.1371%2Fjournal.pone.0056440&representation=PDF", "http://ovidsp.ovid.com/ovidweb.cgi?T=JS&PAGE=reference&D=emed14&NEWS=N&AN=368400287", "http://ovidsp.ovid.com/ovidweb.cgi?T=JS&PAGE=reference&D=med10&NEWS=N&AN=23437133"]		Public Library of Science (185 Berry Street, Suite 1300, San Francisco CA 94107, United States)	Division of Cardiology, Department of Medicine, Taipei Veterans General Hospital, Taipei, Taiwan. United States	A length polymorphism of GT repeats in the promoter region of the human heme oxygenase-1 (HO-1) gene modulates its gene transcription to protect against myocardial injury. The present study investigated the association between HO-1 promoter polymorphisms and the outcomes of catheter ablation of atrial fibrillation (AF). The allelic frequencies of GT repeats in the HO-1 gene promoter were screened in 205 random individuals who underwent catheter ablation for drug refractory AF.In the patients who received catheter ablation, those with AF recurrence had fewer GT repeats (53.4Â±7.1 vs. 56.1Â±6.5, p = 0.004), a lower incidence of hyperlipidemia, more non-paroxysmal AF, and a larger left atrial diameter. After conducting a multivariate logistic analysis, the number of GT repeats (Odds ratio: 0.94, 95% CI 0.90-0.99, p = 0.01) and the diameter of the left atrium (Odds ratio: 1.08, 95% CI 1.02-1.15, p = 0.01) remained independent predictors. The carriers of GT repeats, which were <29 in both alleles, were associated with a lower sinus maintenance rate after catheter ablation (38.5% vs. 60.1%, p = 0.003). The patients were divided into paroxysmal and non-paroxysmal AF groups; the number of GT repeats was associated with AF recurrence only in the patients with paroxysmal AF. The number of GT repeats, combined with LAD, was significant for predicting AF recurrence after catheter ablation (p = 0.01). The number of GT repeats was not found to be associated with differences in the left atrial diameter, the biatrial voltage, or the levels of bilirubin, ferritin, iron, C-reactive protein, or von-Willibrand factor. In conclusions, HO-1 gene promoter polymorphisms were associated with AF recurrence after catheter ablation.
rayyan-120368728	Heme oxygenase-1 is involved in nitric oxide- and cGMP-induced Î±-Amy2/54 gene expression in GA-treated wheat aleurone layers	2013			Plant Mol. Biol.	0167-4412	81	1	27-40	Wu, Mingzhu and Wang, Fangquan and Zhang, Chen and Xie, Yanjie and Han, Bin and Huang, Jingjing and Shen, Wenbiao	["http://link.springer.com/10.1007/s11103-012-9979-x", "http://dx.doi.org/10.1007/s11103-012-9979-x", "https://www.ncbi.nlm.nih.gov/pubmed/23090695", "http://ovidsp.ovid.com/ovidweb.cgi?T=JS&PAGE=reference&D=emed14&NEWS=N&AN=52270610", "https://doi.org/10.1007/s11103-012-9979-x", "http://ovidsp.ovid.com/ovidweb.cgi?T=JS&PAGE=reference&D=med10&NEWS=N&AN=23090695"]		Springer Science and Business Media LLC	College of Life Sciences, Nanjing Agricultural University, Nanjing 210095, People's Republic of China. Netherlands	Here, Î±-Amy2/54 gene expression was used as a molecular probe to investigate the interrelationship among nitric oxide (NO), cyclic GMP (cGMP), and heme oxygenase-1 (HO-1) in GA-treated wheat aleurone layers. The inducible expressions of Î±-Amy2/54 and Î±-amylase activity were respectively amplified by two NO-releasing compounds, sodium nitroprusside (SNP) and spermine NONOate, in a GA-dependent fashion. Similar responses were observed when an inducer of HO-1, hemin-or one of its catalytic products, carbon monoxide (CO) in aqueous solution-was respectively added. The SNP-induced responses, mimicked by 8-bromoguanosine 3',5'-cyclic monophosphate (8-Br-cGMP), a cGMP derivative, were NO-dependent. This conclusion was supported by the fact that endogenous NO overproduction was rapidly induced by SNP, and thereafter induction of Î±-Amy2/54 gene expression and increased Î±-amylase activity were sensitive to the NO scavenger. We further observed that the above induction triggered by SNP and 8-Br-cGMP was partially prevented by zinc protoporphyrin IX (ZnPPIX), an inhibitor of HO-1. These blocking effects were clearly reversed by CO, confirming that the above response was HO-1-specific. Further analyses showed that both SNP and 8-Br-cGMP rapidly up-regulated HO-1 gene expression and increased HO activity, and SNP responses were sensitive to cPTIO and the guanylate cyclase inhibitor 6-anilino-5,8-quinolinedione (LY83583). Molecular evidence confirmed that GA-induced GAMYB and ABA-triggered PKABA1 transcripts were up-regulated or down-regulated by SNP, 8-Br-cGMP or CO cotreated with GA. Contrasting changes were observed when cPTIO, LY83583, or ZnPPIX was added. Together, our results suggested that HO-1 is involved in NO- and cGMP-induced Î±-Amy2/54 gene expression in GA-treated aleurone layers.
rayyan-120368729	A knockdown mutation of YELLOW-GREEN LEAF2 blocks chlorophyll biosynthesis in rice	2013			Plant Cell Rep.	0721-7714	32	12	1855-1867	Chen, Hong and Cheng, Zhijun and Ma, Xiaoding and Wu, Han and Liu, Yanling and Zhou, Kunneng and Chen, Yilin and Ma, Weiwei and Bi, Jingcui and Zhang, Xin and Guo, Xiuping and Wang, Jiulin and Lei, Cailin and Wu, Fuqing and Lin, Qibing and Liu, Yuqiang and Liu, Linglong and Jiang, Ling	["http://dx.doi.org/10.1007/s00299-013-1498-y", "https://www.ncbi.nlm.nih.gov/pubmed/24043333", "http://ovidsp.ovid.com/ovidweb.cgi?T=JS&PAGE=reference&D=emed14&NEWS=N&AN=1052779413", "http://ovidsp.ovid.com/ovidweb.cgi?T=JS&PAGE=reference&D=medc&NEWS=N&AN=24043333"]			National Key Laboratory for Crop Genetics and Germplasm Enhancement, Jiangsu Plant Gene Engineering Research Center, Nanjing Agricultural University, Nanjing, 210095, China. Germany	KEY MESSAGE: An insert mutation of YELLOW-GREEN LEAF2 , encoding Heme Oxygenase 1 , results in significant reduction of its transcript levels, and therefore impairs chlorophyll biosynthesis in rice. Heme oxygenase (HO) in higher plants catalyzes the degradation of heme to synthesize phytochrome precursor and its roles conferring the photoperiodic control of flowering in rice have been revealed. However, its involvement in regulating rice chlorophyll (Chl) synthesis is not fully explored. In this study, we isolated a rice mutant named yellow-green leaf 2 (ygl2) from a (60)Co-irradiated population. Normal grown ygl2 seedlings showed yellow-green leaves with reduced contents of Chl and tetrapyrrole intermediates whereas an increase of Chl a/b ratio. Ultrastructural analyses demonstrated grana were poorly stacked in ygl2 mutant, resulting in underdevelopment of chloroplasts. The ygl2 locus was mapped to chromosome 6 and isolated via map-based cloning. Sequence analysis indicated that it encodes the rice HO1 and its identity was verified by transgenic complementation test and RNA interference. A 7-Kb insertion was found in the first exon of YGL2/HO1, resulting in significant reduction of YGL2 expressions in the ygl2 mutant. YGL2 was constitutively expressed in a variety of rice tissues with the highest levels in leaves and regulated by temperature. In addition, we found expression levels of some genes associated with Chl biosynthesis and photosynthesis were concurrently altered in ygl2 mutant. These results provide direct evidence that YGL2 has a vital function in rice Chl biosynthesis.
rayyan-120368730	Haem oxygenase-1: non-canonical roles in physiology and pathology	2012			Clin. Sci.	0143-5221	122	3	93-103	Grochot-Przeczek, Anna and Dulak, Jozef and Jozkowicz, Alicja	["https://portlandpress.com/clinsci/article/122/3/93/68996/Haem-oxygenase1-noncanonical-roles-in-physiology", "http://dx.doi.org/10.1042/CS20110147", "https://www.ncbi.nlm.nih.gov/pubmed/21992109", "http://www.clinsci.org/cs/122/0093/1220093.pdf", "http://ovidsp.ovid.com/ovidweb.cgi?T=JS&PAGE=reference&D=emed13&NEWS=N&AN=364486698", "https://portlandpress.com/clinsci/article-lookup/doi/10.1042/CS20110147", "http://ovidsp.ovid.com/ovidweb.cgi?T=JS&PAGE=reference&D=med9&NEWS=N&AN=21992109"]		Portland Press Ltd.	Department of Medical Biotechnology, Faculty of Biochemistry, Biophysics and Biotechnology, Jagiellonian University, Krakow, Poland. United Kingdom	HO-1 (haem oxygenase-1) is a ubiquitously expressed inducible enzyme degrading haem to CO, biliverdin and Fe(2+). Its activation reduces oxidative stress in cells and inhibits inflammation, both due to removal of haem and because of the biological activity of HO-1 products. CO may act similarly to NO, activating soluble guanylate cyclase and elevating cGMP production. It inhibits platelet aggregation, reduces leucocyte adhesion, decreases apoptosis and lowers the production of some pro-inflammatory cytokines. Biliverdin is converted into bilirubin by biliverdin reductase, and both compounds are potent antioxidants, free radical scavengers and inhibitors of the complement cascade. Iron ions can be potentially toxic, increasing the generation of hydroxyl radicals, but simultaneous induction of ferritin and activation of the Fe-ATPase iron transporter protects cells from oxidative stress. Importantly, basal and induced expression of HO-1 is very variable in the human population because of the highly polymorphic (GT)n fragment in the promoter, which may have clinical relevance. The recognized roles of HO-1 are far beyond cytoprotection. The enzyme is important in the regulation of cell proliferation, differentiation and apoptosis. Its activity improves neovascularization, attenuates inflammation and modulates the immune response, thereby influencing carcinogenesis, wound healing, transplant survival and the progression of cardiovascular diseases. Recent results indicate that HO-1 may also act through the regulation of microRNAs, which suggests a much broader involvement of HO-1 in the modulation of cell functions and offers a potential explanation for some well-known activities whose mechanism has hitherto been unclear.
rayyan-120368731	SHPS-1 deficiency induces robust neuroprotection against experimental stroke by attenuating oxidative stress	2012			J. Neurochem.	0022-3042	122	4	834-843	Wang, Lang and Lu, Yanyun and Deng, Shan and Zhang, Yan and Yang, Li and Guan, Yu and Matozaki, Takashi and Ohnishi, Hiroshi and Jiang, Hong and Li, Hongliang	["http://dx.doi.org/10.1111/j.1471-4159.2012.07818.x", "https://www.ncbi.nlm.nih.gov/pubmed/22671569", "https://doi.org/10.1111/j.1471-4159.2012.07818.x", "http://www.blackwellpublishing.com/journals/JNC", "http://ovidsp.ovid.com/ovidweb.cgi?T=JS&PAGE=reference&D=emed13&NEWS=N&AN=52107362", "http://ovidsp.ovid.com/ovidweb.cgi?T=JS&PAGE=reference&D=med9&NEWS=N&AN=22671569"]		Blackwell Publishing Ltd (E-mail: customerservices@oxonblackwellpublishing.com)	Department of Cardiology, Renmin Hospital of Wuhan University, Wuhan, PR China. United Kingdom	Src homology 2 domain-containing protein tyrosine phosphatase substrate-1 (SHPS-1), also known as Signal-regulatory protein alpha (SIRPÎ±) or SIRPA is a transmembrane protein that is predominantly expressed in neurons, dendritic cells, and macrophages. This study was conducted to investigate the role of SHPS-1 in the oxidative stress and brain damage induced by acute focal cerebral ischemia. Wild-type (WT) and SHPS-1 mutant (MT) mice were subjected to middle cerebral artery occlusion (60 min) followed by reperfusion. SHPS-1 MT mice had significantly reduced infarct volumes and improved neurological function after brain ischemia. In addition, neural injury and oxidative stress were inhibited in SHPS-1 MT mice. The mRNA and protein levels of the antioxidant genes nuclear factor-E2-related factor 2 (Nrf2) and heme oxygenase 1 were up-regulated in SHPS-1 MT mice. The SHPS-1 mutation suppressed the phosphorylation of SHP-1 and SHP-2 and increased the phosphorylation of Akt and GSK3Î². These results provide the first demonstration that SHPS-1 plays an important role in the oxidative stress and brain injury induced by acute cerebral ischemia. The activation of Akt signaling and the up-regulation of Nrf2 and heme oxygenase 1 likely account for the protective effects that were observed in the SHPS-1 MT mice.	Erratum in (EIN)
rayyan-120368732	Heme oxygenase-1 promoter polymorphism is associated with risk of malignant mesothelioma	2012			Lung	0341-2040	190	3	333-337	Murakami, Aki and Fujimori, Yoshihiro and Yoshikawa, Yoshie and Yamada, Shusai and Tamura, Kunihiro and Hirayama, Noriko and Terada, Takayuki and Kuribayashi, Kozo and Tabata, Chiharu and Fukuoka, Kazuya and Tamaoki, Tomoko and Nakano, Takashi	["http://dx.doi.org/10.1007/s00408-012-9371-2", "https://www.ncbi.nlm.nih.gov/pubmed/22271370", "https://dx.doi.org/10.1007/s00408-012-9371-2", "http://ovidsp.ovid.com/ovidweb.cgi?T=JS&PAGE=reference&D=emed13&NEWS=N&AN=365164613", "http://ovidsp.ovid.com/ovidweb.cgi?T=JS&PAGE=reference&D=med9&NEWS=N&AN=22271370"]		Springer New York (233 Spring Street, New York NY 10013-1578, United States)	Division of Respiratory Medicine, Department of Internal Medicine, Hyogo College of Medicine, Nishinomiya, Hyogo 663-8501, Japan. United States	BACKGROUND: Malignant mesothelioma is an aggressive tumor of serosal surfaces that is closely associated with asbestos exposure which induces oxidative stress. Heme oxygenase (HO)-1, a rate-limiting enzyme of heme degradation, plays a protective role against oxidative stress. The HO-1 gene promoter carries (GT)n repeats whose number is inversely related to transcriptional activity of the HO-1 gene. METHODS: To investigate the relationship between the length polymorphism of (GT)n repeats and mesothelioma susceptibility, we analyzed the HO-1 promoter in 44 asbestos-exposed subjects without mesothelioma and 78 asbestos-exposed subjects with mesothelioma using PCR-based genotyping. RESULTS: The number of repeats ranged from 16 to 38, with two peaks at 23 and 30 repeats. Polymorphisms of (GT)n repeats were grouped into two classes of alleles, short (S) (<24) and long (L) (â‰¥24), and three genotypes: L/L, L/S, and S/S. The proportions of allele frequencies in class L as well as genotypic frequencies of L allele carriers (L/L and L/S) were significantly higher in the asbestos-exposed subjects with mesothelioma than in those without mesothelioma. CONCLUSION: The findings of this study suggest that long (GT)n repeats in the HO-1 gene promoter are associated with a higher risk of malignant mesothelioma in the Japanese population.
rayyan-120368733	HMOX1 gene promoter alleles and high HO-1 levels are associated with severe malaria in Gambian children	2012			PLoS Pathog.	1553-7366	8	3	e1002579	Walther, Michael and De Caul, Adam and Aka, Peter and Njie, Madi and Amambua-Ngwa, Alfred and Walther, Brigitte and Predazzi, Irene M and Cunnington, Aubrey and Deininger, Susanne and Takem, Ebako N and Ebonyi, Augustine and Weis, Sebastian and Walton, Robert and Rowland-Jones, Sarah and Sirugo, Giorgio and Williams, Scott M and Conway, David J	["http://dx.doi.org/10.1371/journal.ppat.1002579", "https://www.ncbi.nlm.nih.gov/pubmed/22438807", "https://www.ncbi.nlm.nih.gov/pmc/articles/PMC3305414", "https://dx.plos.org/10.1371/journal.ppat.1002579", "http://www.plospathogens.org/article/fetchObjectAttachment.action?uri=info%3Adoi%2F10.1371%2Fjournal.ppat.1002579&representation=PDF", "http://ovidsp.ovid.com/ovidweb.cgi?T=JS&PAGE=reference&D=emed13&NEWS=N&AN=364837136", "http://dx.plos.org/10.1371/journal.ppat.1002579", "https://journals.plos.org/plospathogens/article/file?id=10.1371/journal.ppat.1002579&type=printable", "https://journals.plos.org/plospathogens/article?id=10.1371/journal.ppat.1002579", "http://ovidsp.ovid.com/ovidweb.cgi?T=JS&PAGE=reference&D=med9&NEWS=N&AN=22438807"]		Public Library of Science (185 Berry Street, Suite 1300, San Francisco CA 94107, United States)	Medical Research Council Laboratories, Fajara, Banjul, Gambia. Michael.Walther@nih.gov United States	Heme oxygenase 1 (HO-1) is an essential enzyme induced by heme and multiple stimuli associated with critical illness. In humans, polymorphisms in the HMOX1 gene promoter may influence the magnitude of HO-1 expression. In many diseases including murine malaria, HO-1 induction produces protective anti-inflammatory effects, but observations from patients suggest these may be limited to a narrow range of HO-1 induction, prompting us to investigate the role of HO-1 in malaria infection. In 307 Gambian children with either severe or uncomplicated P. falciparum malaria, we characterized the associations of HMOX1 promoter polymorphisms, HMOX1 mRNA inducibility, HO-1 protein levels in leucocytes (flow cytometry), and plasma (ELISA) with disease severity. The (GT)(n) repeat polymorphism in the HMOX1 promoter was associated with HMOX1 mRNA expression in white blood cells in vitro, and with severe disease and death, while high HO-1 levels were associated with severe disease. Neutrophils were the main HO-1-expressing cells in peripheral blood, and HMOX1 mRNA expression was upregulated by heme-moieties of lysed erythrocytes. We provide mechanistic evidence that induction of HMOX1 expression in neutrophils potentiates the respiratory burst, and propose this may be part of the causal pathway explaining the association between short (GT)(n) repeats and increased disease severity in malaria and other critical illnesses. Our findings suggest a genetic predisposition to higher levels of HO-1 is associated with severe illness, and enhances the neutrophil burst leading to oxidative damage of endothelial cells. These add important information to the discussion about possible therapeutic manipulation of HO-1 in critically ill patients.
rayyan-120368734	Association between the haptoglobin and heme oxygenase 1 genetic profiles and soluble CD163 in susceptibility to and severity of human malaria	2012			Infect. Immun.	0019-9567	80	4	1445-1454	MendonÃ§a, Vitor R R and Luz, NÃ­vea F and Santos, Nadja J G and Borges, ValÃ©ria M and GonÃ§alves, Marilda S and Andrade, Bruno B and Barral-Netto, Manoel	["http://dx.doi.org/10.1128/IAI.05933-11", "https://www.ncbi.nlm.nih.gov/pubmed/22290142", "https://www.ncbi.nlm.nih.gov/pmc/articles/PMC3318432", "http://iai.asm.org/cgi/pmidlookup?view=long&pmid=22290142", "http://iai.asm.org/content/80/4/1445.full.pdf", "http://ovidsp.ovid.com/ovidweb.cgi?T=JS&PAGE=reference&D=emed13&NEWS=N&AN=364833784", "https://www.ncbi.nlm.nih.gov/pmc/articles/PMC3318432/", "https://iai.asm.org/content/iai/80/4/1445.full.pdf", "http://ovidsp.ovid.com/ovidweb.cgi?T=JS&PAGE=reference&D=med9&NEWS=N&AN=22290142"]		American Society for Microbiology (1752 N Street N.W., Washington DC 20036-2904, United States)	Centro de Pesquisas GonÃ§alo Moniz, FundaÃ§Ã£o Oswaldo Cruz, Salvador, Bahia, Brazila. United States	Intravascular hemolysis is a hallmark event in the immunopathology of malaria that results in increased systemic concentrations of free hemoglobin (Hb). The oxidation of Hb by free radicals causes the release of heme, which amplifies inflammation. To circumvent the detrimental effects of free heme, hosts have developed several homeostatic mechanisms, including the enzyme haptoglobin (Hp), which scavenges cell-free Hb, the monocyte receptor CD163, which binds to Hb-Hp complexes, and heme oxygenase-1 (HO-1), which degrades intracellular free heme. We tested the association between these three main components of the host response to hemolysis and susceptibility to malaria in a Brazilian population. The genetic profiles of the HMOX1 and Hp genes and the plasma levels of a serum inflammatory marker, the soluble form of the CD163 receptor (sCD163), were studied in 264 subjects, including 78 individuals with symptomatic malaria, 106 individuals with asymptomatic malaria, and 80 uninfected individuals. We found that long (GT)n repeats in the microsatellite polymorphism region of the HMOX1 gene, the Hp2 allele, and the Hp2.2 genotype were associated with symptomatic malaria. Moreover, increased plasma concentrations of heme, Hp, HO-1, and sCD163 were associated with susceptibility to malaria. The validation of these results could support the development of targeted therapies and aid in reducing the severity of malaria.
rayyan-120368735	Microsatellite polymorphism in the heme oxygenase-1 gene promoter and the risk of psoriasis in Taiwanese	2012			Arch. Dermatol. Res.	0340-3696	304	9	739-744	Chang, Ya-Ching and Wu, Wei-Ming and Tsai, Hsin-Yi and Hsu, Lung-An	["http://dx.doi.org/10.1007/s00403-012-1289-2", "https://www.ncbi.nlm.nih.gov/pubmed/22965812", "https://link.springer.com/article/10.1007/s00403-012-1289-2", "http://ovidsp.ovid.com/ovidweb.cgi?T=JS&PAGE=reference&D=emed13&NEWS=N&AN=52202536", "http://ovidsp.ovid.com/ovidweb.cgi?T=JS&PAGE=reference&D=med9&NEWS=N&AN=22965812"]		Springer Verlag (Tiergartenstrasse 17, Heidelberg D-69121, Germany)	Department of Dermatology, Chang Gung Memorial Hospital and Chang Gung University College of Medicine, Taipei, Taiwan. Germany	Psoriasis is a chronic disease characterized by inflammation of the skin. The expression of heme oxygenase-1 (HO-1), the rate-limiting enzyme involved in heme degradation, correlates well with the severity of psoriasis, and is a heritable trait. This study aimed to assess the role of (GT)(n) dinucleotide repeat polymorphisms in the promoter region of the HO-1 gene in Chinese-Taiwanese patients with psoriasis. In total, 288 patients with psoriasis and 542 control subjects were analyzed for the presence of the HO-1 microsatellite polymorphism by using polymerase chain reaction. The alleles were classified as the S and L alleles according to the number of (GT)(n) repeats, with the alleles with â‰¤26 repeats designated as S and alleles with â‰¥27 repeats designated as L alleles. The subjects were then classified as having S/S, S/L, or L/L genotypes according to each of their HO-1 alleles. No significant difference was observed in either the genotype or allele distribution between the patients and healthy controls. However, the average number of repeats of both alleles in psoriasis patients with late disease onset was lower than that of psoriasis patients with early disease onset (26.7 Â± 3.2 vs. 27.5 Â± 3.4; P = 0.043, adjusted for age and sex), but the difference was not significant after additional adjustment for body mass index, smoking, diabetes, and hypertension (P = 0.189). Our results suggest that the HO-1 microsatellite polymorphism may not contribute to the genetic background of psoriasis in Chinese-Taiwanese patients.
rayyan-120368736	The Oral Iron Chelator Deferiprone Protects Against Retinal Degeneration Induced through Diverse Mechanisms	2012			Transl. Vis. Sci. Technol.	2164-2591	1	3	2	Hadziahmetovic, Majda and Pajic, Miroslav and Grieco, Steven and Song, Ying and Song, Delu and Li, Yafeng and Cwanger, Alyssa and Iacovelli, Jared and Chu, Sally and Ying, Gui-Shuang and Connelly, John and Spino, Michael and Dunaief, Joshua L	["http://dx.doi.org/10.1167/tvst.1.3.2", "https://www.ncbi.nlm.nih.gov/pubmed/24049709", "https://www.ncbi.nlm.nih.gov/pmc/articles/PMC3763884", "http://tvstjournal.org/doi/pdf/10.1167/tvst.1.3.2", "http://ovidsp.ovid.com/ovidweb.cgi?T=JS&PAGE=reference&D=emed13&NEWS=N&AN=372083342", "http://ovidsp.ovid.com/ovidweb.cgi?T=JS&PAGE=reference&D=prem5&NEWS=N&AN=24049709", "http://ovidsp.ovid.com/ovidweb.cgi?T=JS&PAGE=reference&D=prem5&NEWS=N&AN=24049707"]		Association for Research in Vision and Ophthalmology Inc. (12300 Twinbrook Parkway,Suite 250, Rockville MD 20852-1606, United States)	F.M. Kirby Center for Molecular Ophthalmology, Scheie Eye Institute, University of Pennsylvania, Philadelphia, PA. United States	PURPOSE: To investigate the effect of the iron chelator deferiprone (DFP) on sodium iodate (NaIO3)-induced retinal degeneration and on the hereditary retinal degeneration caused by the rd6 mutation. METHODS: Retinas from NaIO3-treated C57BL/6J mice, with or without DFP cotreatment, were analyzed by histology, immunofluorescence, and quantitative PCR to investigate the effect of DFP on retinal degeneration. To facilitate photoreceptor quantification, we developed a new function of MATLAB to perform this task in a semiautomated fashion. Additionally, rd6 mice treated with or without DFP were analyzed by histology to assess possible protection. RESULTS: In NaIO3-treated mice, DFP protected against retinal degeneration and significantly decreased expression of the oxidative stress-related gene heme oxygenase-1 and the complement gene C3. DFP treatment partially protected against NaIO3-induced reduction in the levels of mRNAs encoded by visual cycle genes rhodopsin (Rho) and retinal pigment epithelium-specific 65 kDa protein (Rpe65), consistent with the morphological data indicating preservation of photoreceptors and RPE, respectively. DFP treatment also protected photoreceptors in rd6 mice. CONCLUSIONS: The oral iron chelator DFP provides significant protection against retinal degeneration induced through different modalities. This suggests that iron chelation could be useful as a treatment for retinal degeneration even when the main etiology does not appear to be iron dysregulation. TRANSLATIONAL RELEVANCE: These data provide proof of principle that the oral iron chelator DFP can protect the retina against diverse insults. Further testing of DFP in additional animal retinal degeneration models at a range of doses is warranted.
rayyan-120368737	Induction of LGR5 by H2O2 treatment is associated with cell proliferation via the JNK signaling pathway in colon cancer cells	2012			Int. J. Oncol.	1019-6439	41	5	1744-1750	Kim, Sung-Hee and Kim, Kyung-Hee and Yoo, Byong-Chul and Ku, Ja-Lok	["http://dx.doi.org/10.3892/ijo.2012.1596", "https://www.ncbi.nlm.nih.gov/pubmed/22923033", "http://www.spandidos-publications.com/ijo/41/5/1744", "http://www.spandidos-publications.com/serveFile/ijo_41_5_1744_PDF.pdf?type=article&article_id=ijo_41_5_1744&item=PDF", "http://ovidsp.ovid.com/ovidweb.cgi?T=JS&PAGE=reference&D=emed13&NEWS=N&AN=365895318", "http://ovidsp.ovid.com/ovidweb.cgi?T=JS&PAGE=reference&D=med9&NEWS=N&AN=22923033"]		Spandidos Publications Ltd. (10 Vriaxidos Street, Athens 11635, Greece)	Laboratory of Cell Biology, Cancer Research Institute, Seoul National University College of Medicine, Seoul 110-744, Republic of Korea. Greece	Recently, the leucine-rich repeat G protein-coupled receptor 5 (LGR5/GPR49) was identified as a potential marker of intestinal stem cells in human. The LGR5 is known as a Wnt signaling target gene, and its expression pattern is related with Î²-catenin mutation. H2O2 is a member of reactive oxygen species (ROS) and regulates metabolism, aging, apoptosis and the intensity of growth factor signaling. In addition, it acts as a negative or positive regulator of Wnt signaling. However, the effect of H2O2 on Wnt signaling and its target gene LGR5 is not clear. In this study, we investigated the effects of ROS on cancer stem cells, in colorectal cancer cells. Colorectal cancer cells were treated with exogenous H2O2, after which cellular responses and the expression of LGR5 were examined. In SNU-C2A cells, proliferation increased following treatment with 50-300 ÂµM of H2O2, whereas cell viability significantly decreased after treatment with 600-900 ÂµM of H2O2. Expression of heme oxygenase (HO)-1 and jun, which aid in the reduction of oxidative stress, were induced in the low dose H2O2-treated SNU-C2A cells. The LGR5 expression level was significantly increased following 50-300 ÂµM H2O2 treatment; in addition, Î²-catenin was increased in H2O2-treated colon cancer cells. However, the increased Î²-catenin was detected not in the nucleus but in the cytoplasm, which means that Î²-catenin was stabilized in the cytoplasm and not translocated into the nucleus where it could function as a transcription factor for the expression of LGR5. In addition, there was no direct interaction between LGR5 and Î²-catenin. In this study, we found that LGR5 expression increased when cancer cells were treated with a low dose of H2O2. Our results indicate that the LGR5 increase resulted via activation of the JNK signaling pathway. The induction of LGR5 expression influenced cell proliferation in colorectal cancer cells.
rayyan-120368738	A novel small molecule, N-(4-(2-pyridyl)(1,3-thiazol-2-yl))-2-(2,4,6-trimethylphenoxy) acetamide, selectively protects against oxidative stress-induced cell death by activating the Nrf2-ARE pathway: therapeutic implications for ALS	2012			Free Radic. Biol. Med.	0891-5849	53	11	2028-2042	Kanno, Takuya and Tanaka, Kazunori and Yanagisawa, Yoshiko and Yasutake, Kaori and Hadano, Shinji and Yoshii, Fumihito and Hirayama, Noriaki and Ikeda, Joh-E	["http://dx.doi.org/10.1016/j.freeradbiomed.2012.09.010", "https://www.ncbi.nlm.nih.gov/pubmed/23000247", "https://linkinghub.elsevier.com/retrieve/pii/S0891-5849(12)01135-5", "http://ovidsp.ovid.com/ovidweb.cgi?T=JS&PAGE=reference&D=emed13&NEWS=N&AN=52300566", "http://ovidsp.ovid.com/ovidweb.cgi?T=JS&PAGE=reference&D=med9&NEWS=N&AN=23000247"]		Elsevier Inc. (360 Park Avenue South, New York NY 10010, United States)	NGP Biomedical Research Institute, Neugen Pharma Inc., Kitasato University School of Medicine, Sagamihara, Kanagawa 252-0374, Japan. United States	Antioxidant defense is crucial in restoring cellular redox homeostasis. Recent findings have suggested that oxidative stress plays pivotal roles in the pathogenesis of many neurodegenerative diseases. Thus, an anti-oxidative stress remedy might be a promising means for the treatment of such disorders. In this study, we employed a novel ligand-based virtual screening system and identified a novel small molecule, N-(4-(2-pyridyl)(1,3-thiazol-2-yl))-2-(2,4,6-trimethylphenoxy) acetamide (CPN-9), which selectively suppressed oxidative stress-induced cell death in a cell-type-independent manner. CPN-9 upregulates NF-E2-related factor 2 (Nrf2), a key transcriptional regulator of the expression of phase II detoxification enzymes and antioxidant proteins, and Nrf2-regulated factors such as heme oxygenase-1 (HO-1), NAD(P)H quinone oxidoreductase 1 (NQO1), and glutamate-cysteine ligase modifier subunit (GCLM). The CPN-9-mediated upregulation of HO-1, NQO1, and GCLM was abolished by Nrf2 knockdown. Moreover, the antioxidant N-acetylcysteine reduced the protective effect of CPN-9 against oxidative stress-induced cell death with concomitant diminishing of Nrf2 nuclear translocation. These results indicate that CPN-9 exerts its activity via the reactive oxygen species-dependent activation of the Nrf2 signaling pathway in cultured cells. It is noteworthy that the postonset systemic administration of CPN-9 to a transgenic ALS mouse model carrying the H46R mutation in the human Cu/Zn superoxide dismutase (SOD1) gene sustained motor functions and delayed disease progression after onset. Collectively, CPN-9 is a novel Nrf2 activator and a neuroprotective candidate for the treatment of neurodegenerative diseases, including ALS.
rayyan-120368739	Genotype-dependent impairment of hemoglobin clearance increases oxidative and inflammatory response in human diabetic atherosclerosis	2012			Arterioscler. Thromb. Vasc. Biol.	1079-5642	32	11	2769-2775	Purushothaman, Meerarani and Krishnan, Prakash and Purushothaman, K-Raman and Baber, Usman and Tarricone, Arthur and Perez, Juan S and Wiley, Jose and Kini, Annapoorna and Sharma, Samin K and Fuster, Valentin and Moreno, Pedro R	["http://dx.doi.org/10.1161/ATVBAHA.112.252122", "https://www.ncbi.nlm.nih.gov/pubmed/22982461", "https://www.ahajournals.org/doi/10.1161/ATVBAHA.112.252122?url_ver=Z39.88-2003&rfr_id=ori:rid:crossref.org&rfr_dat=cr_pub%3dpubmed", "http://ovidsp.ovid.com/ovidweb.cgi?T=JS&PAGE=reference&D=emed13&NEWS=N&AN=52210083", "http://ovidsp.ovid.com/ovidweb.cgi?T=JS&PAGE=reference&D=med9&NEWS=N&AN=22982461"]		Lippincott Williams and Wilkins (530 Walnut Street,P O Box 327, Philadelphia PA 19106-3621, United States)	Zena and Michael A. Weiner Cardiovascular Institute and the Marie-JosÃ©e and Henry R. Kravis Cardiovascular Health Center, Mount Sinai School of Medicine, One Gustave L. Levy Place, Box 1030, New York, NY 10029, USA. United States	OBJECTIVE: Haptoglobin (Hp) protein is responsible for hemoglobin clearance after intra-plaque hemorrhage. Hp gene exists as Hp-1 and Hp-2 alleles and the phenotypes show important molecular heterogeneity. We tested the hypothesis that hemoglobin clearance may be deficient in diabetic atheroma from patients with Hp2-2, triggering increased oxidative, inflammatory, and angiogenic patterns compared with controls. METHODS AND RESULTS: Forty patients with diabetes mellitus were genotyped and their peripheral plaques compared after atherectomy. Plaque hemorrhage, iron content, hemoglobin-binding protein CD163, and heme-oxygenase-1 were quantified. Oxidative, inflammatory, and angiogenic patterns were evaluated by measuring myeloperoxidase, interleukin-10, macrophages, vascular cell adhesion molecule-1, smooth muscle actin, and plaque neovascularization (CD34/CD31). Plaques with Hp2-2 (n=7) had increased hemorrhage (P<0.005), iron content (P<0.001), and reduced CD163 expression (P<0.002) compared with controls (n=14). Hp2-2 plaques had increased heme-oxygenase-1 protein (P<0.02), myeloperoxidase gene (P<0.05), and protein (P<0.0001). Anti-inflammatory interleukin-10 gene (P<0.04), and protein expressions (P<0.0001) were decreased in Hp2-2. Finally, macrophage (P<0.0001), vascular cell adhesion molecule-1 (P=0.001), smooth muscle actin (P=0.002) scores, and neovessels density (P<0.0001) were increased in Hp2-2. CONCLUSIONS: Genotype-dependent impairment of hemoglobin clearance after intra-plaque hemorrhage is associated with increased oxidative, inflammatory, and angiogenic response in human diabetic atherosclerosis.
rayyan-120368740	Association of serum bilirubin and promoter variations in HMOX1 and UGT1A1 genes with sporadic colorectal cancer	2012			Int. J. Cancer	0020-7136	131	7	1549-1555	JirÃ¡skovÃ¡, Alena and NovotnÃ½, Jan and NovotnÃ½, Ladislav and Vodicka, Pavel and Pardini, Barbara and Naccarati, Alessio and Schwertner, Harvey A and HubÃ¡cek, Jaroslav A and PuncochÃ¡rovÃ¡, Lucie and Å merhovskÃ½, Zdenek and VÃ­tek, Libor	["http://dx.doi.org/10.1002/ijc.27412", "https://www.ncbi.nlm.nih.gov/pubmed/22212955", "https://doi.org/10.1002/ijc.27412", "http://ovidsp.ovid.com/ovidweb.cgi?T=JS&PAGE=reference&D=emed13&NEWS=N&AN=51872932", "http://ovidsp.ovid.com/ovidweb.cgi?T=JS&PAGE=reference&D=med9&NEWS=N&AN=22212955"]		Wiley-Liss Inc. (111 River Street, Hoboken NJ 07030-5774, United States)	4th Department of Internal Medicine, 1st Faculty of Medicine, Charles University in Prague, Prague, Czech Republic. United States	Heme oxygenase-1 (HMOX1) and bilirubin UDP-glucuronosyltransferase (UGT1A1) enzymes, both involved in bilirubin homeostasis, play an important role in the oxidative stress defense. The objective of our study was to assess the effect of promoter variations of HMOX1 and UGT1A1 genes and of serum bilirubin on the risk of sporadic colorectal cancer (CRC). This exploratory case-control study was based on 777 CRC patients and 986 controls from the Czech Republic. The (GT)(n) and (TA)(n) dinucleotide variations in HMOX1 and UGT1A1 gene promoters, respectively, were determined by fragment analysis. In addition, the A(-413)T variant in HMOX1 promoter was also analyzed using a polymerase chain reaction-restriction fragment length polymorphism (PCR-RFLP) method. Serum bilirubin levels were compared in a subset of 174 cases and 247 controls, for whom biochemical data were available. After adjustment for age, a significant association between CRC risk and UGT1A1*28 allele carrier status was detected [odds ratio (95% confidence intervals) = 0.80 (0.60-0.97), p = 0.022]. No association between CRC risk and individual HMOX1 gene variants was observed, although a diplotype analysis revealed an increased risk for a specific HMOX1 genotype combination. These effects were more pronounced in males. Substantially lower serum bilirubin levels were detected in CRC patients compared to the controls (p < 0.001); each 1 Î¼mol/L decrease in serum bilirubin was associated with a 7% increase of CRC risk (p < 0.001). In conclusion, UGT1A1*28 allele carrier status might be a protective factor against the development of CRC in the male population, whereas low serum bilirubin levels are associated with an increased risk of CRC in both genders.
rayyan-120368741	An association between polymorphism of the heme oxygenase-1 and -2 genes and age-related macular degeneration	2012			Mol. Biol. Rep.	0301-4851	39	3	2081-2087	Synowiec, Ewelina and Szaflik, Jerzy and Chmielewska, Marta and Wozniak, Katarzyna and Sklodowska, Anna and Waszczyk, Maja and Dorecka, Mariola and Blasiak, Janusz and Szaflik, Jacek Pawel	["http://dx.doi.org/10.1007/s11033-011-0955-3", "https://www.ncbi.nlm.nih.gov/pubmed/21647550", "https://www.ncbi.nlm.nih.gov/pmc/articles/PMC3271228", "https://doi.org/10.1007/s11033-011-0955-3", "http://ovidsp.ovid.com/ovidweb.cgi?T=JS&PAGE=reference&D=emed13&NEWS=N&AN=51462355", "http://ovidsp.ovid.com/ovidweb.cgi?T=JS&PAGE=reference&D=med9&NEWS=N&AN=21647550"]		Springer Netherlands (Van Godewijckstraat 30, Dordrecht 3311 GZ, Netherlands)	Department of Molecular Genetics, University of Lodz, Pomorska 141/143, 90-236 Lodz, Poland. Netherlands	Iron may be implicated in the generation of oxidative stress by the catalyzing the Haber-Weiss or Fenton reaction. On the other hand, oxidative stress has been implicated in the pathogenesis of age-related macular degeneration (AMD) and heme oxygenase-1 (HO-1), encoded by the HMOX1 gene and heme oxygenase-2 (HO-2), encoded by the HMOX2 gene are important markers of iron-related oxidative stress and its consequences. Therefore, variability of the HMOX1 and HMOX2 genes might be implicated in the pathogenesis of AMD through the modulation of the cellular reaction to oxidative stress. In the present work, we investigated the association between AMD and a G â†’ C transversion at the 19 position in the HMOX1 gene (the 19G>C-HMOX1 polymorphism, rs2071747) and a A â†’ G transition at the -42 + 1444 position in the HMOX2 gene (the -42 + 1444A>G-HMOX2 polymorphism, rs2270363) and its modulation by some environmental factors. 279 patients with AMD and 105 controls were recruited in this study and the polymorphisms were typed by restriction fragment length polymorphism and allele-specific polymerase chain reaction (PCR). We observed an association between the occurrence of dry AMD and the G/A genotype of the -42 + 1444A>G-HMOX2 polymorphism (odds ratio (OR) 2.72), whereas the G/G genotype reduced the risk of dry AMD (OR 0.41). The G/C genotype and the C allele of the 19 G>C-HMOX1 polymorphism and the G/G genotype and the G allele of the -42 + 1444A>G-HMOX2 polymorphism were associated with progression of AMD from dry to wet form (OR 4.83, 5.20, 2.55, 1.69, respectively). On the other hand, the G/G genotype and the G allele of the 19 G>C-HMOX1 polymorphism and the A/G genotype and the A allele of the -42 + 1444A>G-HMOX2 polymorphism protected against AMD progression (OR 0.19, 0.19, 0.34, 0.59, respectively). Therefore, the 19G>C-HMOX1 and the -42 + 1444A>G-HMOX2 polymorphisms may be associated with the occurrence and progression of AMD.
rayyan-120368742	MarR-type transcriptional regulator ChlR activates expression of tetrapyrrole biosynthesis genes in response to low-oxygen conditions in cyanobacteria	2012			J. Biol. Chem.	0021-9258	287	16	13500-13507	Aoki, Rina and Takeda, Tomoya and Omata, Tatsuo and Ihara, Kunio and Fujita, Yuichi	["http://dx.doi.org/10.1074/jbc.M112.346205", "https://www.ncbi.nlm.nih.gov/pubmed/22375005", "https://www.ncbi.nlm.nih.gov/pmc/articles/PMC3339928", "https://linkinghub.elsevier.com/retrieve/pii/M112.346205", "http://www.jbc.org/cgi/pmidlookup?view=long&pmid=22375005", "http://www.jbc.org/content/287/16/13500.full.pdf+html", "http://ovidsp.ovid.com/ovidweb.cgi?T=JS&PAGE=reference&D=emed13&NEWS=N&AN=364625129", "http://ovidsp.ovid.com/ovidweb.cgi?T=JS&PAGE=reference&D=med9&NEWS=N&AN=22375005"]		American Society for Biochemistry and Molecular Biology Inc. (9650 Rockville Pike, Bethesda MD 20814, United States)	Graduate School of Bioagricultural Sciences, Nagoya University, Nagoya 464-8601, Japan. United States	Oxygen is required for three enzyme reactions in chlorophyll and bilin biosynthesis pathways: coproporphyrinogen III oxidase (HemF), heme oxygenase (HO1), and Mg-protoporphyrin IX monomethylester cyclase (ChlA(I)). The cyanobacterium Synechocystis sp. PCC 6803 has alternative enzymes, HemN, HO2, and ChlA(II), to supply chlorophyll/bilins even under low-oxygen environments. The three genes form an operon, chlA(II)-ho2-hemN, that is induced in response to low-oxygen conditions to bypass the oxygen-dependent reactions. Here we identified a transcriptional regulator for the induction of the operon in response to low-oxygen conditions. A pseudorevertant, Î”ho1R, was isolated from a HO1-lacking mutant Î”ho1 that is lethal under aerobic conditions. Î”ho1R grew well even under aerobic conditions. In Î”ho1R, HO2 that is induced only under low-oxygen conditions was anomalously expressed under aerobic conditions to complement the loss of HO1. A G-to-C transversion in sll1512 causing the amino acid change from aspartate 35 to histidine was identified as the relevant mutation by resequencing of the Î”ho1R genome. Sll1512 is a MarR-type transcriptional regulator. An sll1512-lacking mutant grew poorly under low-oxygen conditions with a remarked decrease in Chl content that would be caused by the suppressed induction of the chlA(II) and hemN genes in Chl biosynthesis under low-oxygen conditions. These results demonstrated that Sll1512 is an activator in response to low-oxygen environments and that the D35H variant becomes a constitutive activator. This hypothesis was supported by a gel shift assay showing that the Sll1512-D35H variant binds to the DNA fragment upstream of the operon. We propose to name sll1512 chlR.
rayyan-120368743	Heme oxygenase-1 gene promoter polymorphism is associated with reduced incidence of acute chest syndrome among children with sickle cell disease	2012			Blood	0006-4971	120	18	3822-3828	Bean, Christopher J and Boulet, Sheree L and Ellingsen, Dorothy and Pyle, Meredith E and Barron-Casella, Emily A and Casella, James F and Payne, Amanda B and Driggers, Jennifer and Trau, Heidi A and Yang, Genyan and Jones, Kimberly and Ofori-Acquah, Solomon F and Hooper, W Craig and DeBaun, Michael R	["http://dx.doi.org/10.1182/blood-2011-06-361642", "https://www.ncbi.nlm.nih.gov/pubmed/22966170", "https://www.ncbi.nlm.nih.gov/pmc/articles/PMC3488892", "https://linkinghub.elsevier.com/retrieve/pii/blood-2011-06-361642", "https://ashpublications.org/blood/article-lookup/doi/&lo.doi;", "http://bloodjournal.hematologylibrary.org/content/120/18/3822.full.pdf+html", "http://ovidsp.ovid.com/ovidweb.cgi?T=JS&PAGE=reference&D=emed13&NEWS=N&AN=366000977", "http://ovidsp.ovid.com/ovidweb.cgi?T=JS&PAGE=reference&D=med9&NEWS=N&AN=22966170"]		American Society of Hematology (1900 M Street, Suite 2000, Washington DC 20036, United States)	Clinical and Molecular Hemostasis Laboratory Branch, Division of Blood Disorders, National Center on Birth Defects and Developmental Disabilities, Centers for Disease Control and Prevention, Atlanta, GA, USA. United States	Sickle cell disease is a common hemolytic disorder with a broad range of complications, including vaso-occlusive episodes, acute chest syndrome (ACS), pain, and stroke. Heme oxygenase-1 (gene HMOX1; protein HO-1) is the inducible, rate-limiting enzyme in the catabolism of heme and might attenuate the severity of outcomes from vaso-occlusive and hemolytic crises. A (GT)(n) dinucleotide repeat located in the promoter region of the HMOX1 gene is highly polymorphic, with long repeat lengths linked to decreased activity and inducibility. We examined this polymorphism to test the hypothesis that short alleles are associated with a decreased risk of adverse outcomes (hospitalization for pain or ACS) among a cohort of 942 children with sickle cell disease. Allele lengths varied from 13 to 45 repeats and showed a trimodal distribution. Compared with children with longer allele lengths, children with 2 shorter alleles (4%; â‰¤ 25 repeats) had lower rates of hospitalization for ACS (incidence rate ratio 0.28, 95% confidence interval, 0.10-0.81), after adjusting for sex, age, asthma, percentage of fetal hemoglobin, and Î±-globin gene deletion. No relationship was identified between allele lengths and pain rate. We provide evidence that genetic variation in HMOX1 is associated with decreased rates of hospitalization for ACS, but not pain. This study is registered at www.clinicaltrials.gov as #NCT00072761.
rayyan-120368744	Hypoxic regulation of cardiac Ca2+ channel: possible role of haem oxygenase	2012			J. Physiol.	0022-3751	590	17	4223-4237	Rosa, Angelo O and Movafagh, Shahrzad and Cleemann, Lars and Morad, Martin	["http://dx.doi.org/10.1113/jphysiol.2012.236570", "https://www.ncbi.nlm.nih.gov/pubmed/22753548", "https://www.ncbi.nlm.nih.gov/pmc/articles/PMC3473281", "https://doi.org/10.1113/jphysiol.2012.236570", "http://ovidsp.ovid.com/ovidweb.cgi?T=JS&PAGE=reference&D=emed13&NEWS=N&AN=365543491", "http://ovidsp.ovid.com/ovidweb.cgi?T=JS&PAGE=reference&D=med9&NEWS=N&AN=22753548"]		Blackwell Publishing Ltd (9600 Garsington Road, Oxford OX4 2XG, United Kingdom)	Cardiac Signaling Center of University of South Carolina, Medical University of South Carolina and Clemson University, Charleston, SC 29245, USA. United Kingdom	Acute and chronic hypoxias are common cardiac diseases that lead often to arrhythmia and impaired contractility. At the cellular level it is unclear whether the suppression of cardiac Ca(2+) channels (Ca(V)1.2) results directly from oxygen deprivation on the channel protein or is mediated by intermediary proteins affecting the channel. To address this question we measured the early effects of hypoxia (5-60 s, P(O(2)) < 5 mmHg) on Ca(2+) current (I(Ca)) and tested the involvement of protein kinase A (PKA) phosphorylation, Ca(2+)/calmodulin-mediated signalling and the haem oxygenase (HO) pathway in the hypoxic regulation of Ca(V)1.2 in rat and cat ventricular myocytes and HEK-293 cells. Hypoxic suppression of ICa) and Ca(2+) transients was significant within 5 s and intensified in the following 50 s, and was reversible. Phosphorylation by cAMP or the phosphatase inhibitor okadaic acid desensitized I(Ca) to hypoxia, while PKA inhibition by H-89 restored the sensitivity of I(Ca) to hypoxia. This phosphorylation effect was specific to Ca(2+), but not Ba(2+) or Na(+), permeating through the channel. CaMKII inhibitory peptide and Bay K8644 reversed the phosphorylation-induced desensitization to hypoxia. Mutation of CAM/CaMKII-binding motifs of the Î±(1c) subunit of Ca(V)1.2 fully desensitized the Ca(2+) channel to hypoxia. Rapid application of HO inhibitors (zinc protoporphyrin (ZnPP) and tin protoporphyrin (SnPP)) suppressed the channel in a manner similar to acute hypoxia such that: (1) I(Ca) and I(Ba) were suppressed within 5 s of ZnPP application; (2) PKA activation and CaMKII inhibitors desensitized I(Ca), but not I(Ba), to ZnPP; and (3) hypoxia failed to further suppress I(Ca) and I(Ba) in ZnPP-treated myocytes. We propose that the binding of HO to the CaM/CaMKII-specific motifs on Ca(2+) channel may mediate the rapid response of the channel to hypoxia.
rayyan-120368745	HY1 genetically interacts with GBF1 and regulates the activity of the Z-box containing promoters in light signaling pathways in Arabidopsis thaliana	2012			Mech. Dev.	0925-4773	129	9	298-307	Prasad, V Babu Rajendra and Gupta, Nisha and Nandi, Ashis and Chattopadhyay, Sudip	["http://dx.doi.org/10.1016/j.mod.2012.06.004", "https://www.ncbi.nlm.nih.gov/pubmed/22766018", "https://linkinghub.elsevier.com/retrieve/pii/S0925-4773(12)00057-3", "http://ovidsp.ovid.com/ovidweb.cgi?T=JS&PAGE=reference&D=emed13&NEWS=N&AN=52122935", "http://ovidsp.ovid.com/ovidweb.cgi?T=JS&PAGE=reference&D=med9&NEWS=N&AN=22766018"]		Elsevier Ireland Ltd (P.O. Box 85, Limerick, Ireland)	National Institute of Plant Genome Research, Aruna Asaf Ali Marg, New Delhi, India. Ireland	Arabidopsis HY1/HO1, heme oxygenase enzyme, catalyses the oxygenation of heme to produce biliverdin, an essential step in the phytochrome-chromophore biosynthesis pathway. GBF1/ZBF2 is a G/Z-box binding bZIP protein that plays a dual but opposite regulatory roles in blue light-mediated seedling development and gene expression. Here, we show the genetic interactions of HY1 and GBF1 in seedling photomorphogenesis, and the role of HY1 in the regulation of promoters containing the Z-box light responsive element. Our results indicate that whereas the additional mutation in GBF1 does not affect the phenotype of hy1 mutant seedlings in red or far-red light, the additional mutation in HY1 suppresses the hyper photomorphogenic phenotype of gbf1 in BL. Further, transgenic studies using promoter-reporter constructs indicate that functional HY1 is essential for the optimal induction of Z-box containing synthetic and native promoters at various stages of Arabidopsis growth and development. Thus, this study establishes a functional relation of HY1 with GBF1, and HY1-mediated regulation of Z-box containing promoters in Arabidopsis seedling development.
rayyan-120368746	Heme oxygenase is involved in nitric oxide- and auxin-induced lateral root formation in rice	2012			Plant Cell Rep.	0721-7714	31	6	1085-1091	Chen, Yi-Hsuan and Chao, Yun-Yang and Hsu, Yun Yen and Hong, Chwan-Yang and Kao, Ching Huei	["http://dx.doi.org/10.1007/s00299-012-1228-x", "https://www.ncbi.nlm.nih.gov/pubmed/22262313", "http://ovidsp.ovid.com/ovidweb.cgi?T=JS&PAGE=reference&D=emed13&NEWS=N&AN=51822605", "http://ovidsp.ovid.com/ovidweb.cgi?T=JS&PAGE=reference&D=medc&NEWS=N&AN=22262313"]		Springer Verlag (Tiergartenstrasse 17, Heidelberg D-69121, Germany)	Department of Agronomy, National Taiwan University, Taipei, Taiwan, ROC. Germany	Lateral root (LR) development performs the essential tasks of providing water, nutrients, and physical support to plants. Therefore, understanding the regulation of LR development is of agronomic importance. In this study, we examined the effect of nitric oxide (NO), auxin, and hemin (Hm) on LR formation in rice. Treatment with Hm [a highly effective heme oxygenase (HO) inducer], sodium nitroprusside (SNP, an NO donor), or indole-3-butyric acid (IBA, a naturally occurring auxin) induced LR formation and HO activity. LR formation and HO activity induced by SNP and IBA but not Hm was reduced by the specific NO scavenger 2-(4-carboxyphenyl)-4,4,5,5-tetramethylimidazoline-1-oxyl-3-oxide. As well, Hm, SNP, and IBA could induce OsHO1 mRNA expression. Zn protoporphyrin IX (the specific inhibitor of HO) and hemoglobin (the carbon monoxide/NO scavenger) reduced LR number and HO activity induced by Hm, SNP, and IBA. Our data suggest that HO is required for Hm-, auxin-, and NO-induced LR formation in rice.
rayyan-120368747	Guggulsterone induces heme oxygenase-1 expression through activation of Nrf2 in human mammary epithelial cells: PTEN as a putative target	2012			Carcinogenesis	0143-3334	33	2	368-376	Almazari, Inas and Park, Jong-Min and Park, Sin-Aye and Suh, Jin-Young and Na, Hye-Kyung and Cha, Young-Nam and Surh, Young-Joon	["http://dx.doi.org/10.1093/carcin/bgr259", "https://www.ncbi.nlm.nih.gov/pubmed/22095074", "https://academic.oup.com/carcin/article-lookup/doi/10.1093/carcin/bgr259", "http://ovidsp.ovid.com/ovidweb.cgi?T=JS&PAGE=reference&D=emed13&NEWS=N&AN=364193025", "http://ovidsp.ovid.com/ovidweb.cgi?T=JS&PAGE=reference&D=med9&NEWS=N&AN=22095074"]		Oxford University Press (Great Clarendon Street, Oxford OX2 6DP, United Kingdom)	Tumor Microenvironment Research Center, College of Pharmacy, Seoul National University, Seoul 151-742, South Korea. United Kingdom	Guggulsterone (GS) [4,17(20)-pregnadiene-3,16-dione] is a phytosterol found in the gum resin of the Commiphora mukul. GS exists naturally in two stereoisomers: E-GS (cis-GS) and Z-GS (trans-GS). In this study, the effects of both isomers on expression of the cytoprotective enzyme heme oxygenase-1 (HO-1) were evaluated in human mammary epithelial (MCF10A) cells. NF-E2-related factor 2 (Nrf2) is considered a master regulator in activating antioxidant response element (ARE)-driven expression of HO-1 and many other antioxidant/cytoprotective proteins. cis-GS upregulated the transcription and protein expression of HO-1 to a greater extent than did trans-GS. cis-GS treatment enhanced nuclear translocation and ARE-binding activity of Nrf2. MCF10A cells transfected with an ARE luciferase construct exhibited significantly elevated Nrf2 transcriptional activity upon cis-GS treatment compared with cells transfected with the control vector. In addition, silencing of the Nrf2 gene abrogated cis-GS-induced expression of HO-1. Incubation of MCF10A cells with cis-GS increased phosphorylation of Akt. The pharmacological inhibition of phosphoinositide 3-kinase (PI3K), an upstream kinase responsible for Akt phosphorylation, abrogated cis-GS-induced Nrf2 nuclear translocation. Pretreatment with the thiol-reducing agents attenuated Akt phosphorylation, Nrf2 activation and HO-1 expression, suggesting that cis-GS may cause thiol modification of an upstream signaling modulator. Phosphatase and Tensin Homologue Deleted on Chromosome 10 (PTEN) is a negative regulator of the PI3K-Akt axis. The mutation in cysteine 124 present in the catalytic domain of PTEN abolished cis-GS-induced HO-1 expression as well as Akt phosphorylation. Whether this cysteine is a 'bona fide' target of cis-GS in its activation of Nrf2 needs additional investigation.
rayyan-120368748	Heme oxygenase microsatellite polymorphism, oxidative stress, glycemic control, and complication development in type 2 diabetes patients	2012			Free Radic. Biol. Med.	0891-5849	53	1	60-63	Choi, Siu-Wai and Yeung, Vincent Tok Fai and Benzie, Iris F F	["http://dx.doi.org/10.1016/j.freeradbiomed.2012.04.017", "https://www.ncbi.nlm.nih.gov/pubmed/22583702", "https://linkinghub.elsevier.com/retrieve/pii/S0891-5849(12)00225-0", "http://ovidsp.ovid.com/ovidweb.cgi?T=JS&PAGE=reference&D=emed13&NEWS=N&AN=52041786", "http://ovidsp.ovid.com/ovidweb.cgi?T=JS&PAGE=reference&D=med9&NEWS=N&AN=22583702"]		Elsevier Inc. (360 Park Avenue South, New York NY 10010, United States)	Department of Health Technology and Informatics, The Hong Kong Polytechnic University, Kowloon, Hong Kong. United States	Heme oxygenase-1 (HMOX-1) is activated by oxidative stress, and gene responsiveness is reportedly determined by the number of dinucleotide (GT(n)) repeats in its highly polymorphic promoter region. "Short" (S; GT(n)<25) alleles reportedly associate with higher response, lower oxidative stress, lower risk of type 2 diabetes mellitus (type 2DM), and better glycemic control and outcome, but data are conflicting. We investigated GT(n) in type 2DM subjects (all ethnic Chinese) in relation to basal glycemic control, oxidative stress, and outcome during up to 9 years' follow-up. Fasting blood from 418 type 2 DM subjects was collected at entry for GT(n) genotyping, glycated hemoglobin, glucose, lipids, and biomarkers of oxidative stress and antioxidants. A subset (n=368) was followed for up to 9 years for incident complications or death. GT(n) genotype distribution was 128, 182, and 108 for, respectively, S/S, S/L, and L/L. No significant differences in glycemic control, lipids, or oxidative stress were seen across genotypes. During follow-up, 168/368 subjects developed complications. No association was seen with GT(n). No difference in plasma HO-1 was seen between genotypes in a small substudy (S/S n=21 vs L/L n=23). Glycated hemoglobin and lymphocytic DNA damage was higher (p<0.05) at entry in the incident complications group. No other significant differences were seen in oxidative stress or antioxidants. Data do not support the postulated link between HMOX-1 microsatellite polymorphism and type 2 DM or the putative beneficial effect of the S allele on glycemic control, oxidative stress, or outcome in type 2 DM patients, at least in this particular population.
rayyan-120368749	Curcumin inhibits HCV replication by induction of heme oxygenase-1 and suppression of AKT	2012			Int. J. Mol. Med.	1107-3756	30	5	1021-1028	Chen, Ming-Ho and Lee, Ming-Yang and Chuang, Jing-Jing and Li, Yi-Zhen and Ning, Sin-Tzu and Chen, Jung-Chou and Liu, Yi-Wen	["http://dx.doi.org/10.3892/ijmm.2012.1096", "https://www.ncbi.nlm.nih.gov/pubmed/22922731", "https://www.ncbi.nlm.nih.gov/pmc/articles/PMC3573749", "http://www.spandidos-publications.com/ijmm/30/5/1021", "http://www.spandidos-publications.com/serveFile/ijmm_30_5_1021_PDF.pdf?type=article&article_id=ijmm_30_5_1021&item=PDF", "http://ovidsp.ovid.com/ovidweb.cgi?T=JS&PAGE=reference&D=emed13&NEWS=N&AN=365693562", "http://ovidsp.ovid.com/ovidweb.cgi?T=JS&PAGE=reference&D=med9&NEWS=N&AN=22922731"]		Spandidos Publications Ltd. (10 Vriaxidos Street, Athens 11635, Greece)	Department of Chinese Medicine, Ditmanson Medical Foundation Chia-Yi Christian Hospital, Chiayi, Taiwan, ROC. Greece	Although hepatitis C virus (HCV) affects approximately 130-170 million people worldwide, no vaccines are available. HCV is an important cause of chronic hepatitis, cirrhosis and hepatocellular carcinoma, leading to the need for liver transplantation. In this study, curcumin, a constituent used in traditional Chinese medicine, has been evaluated for its anti-HCV activity and mechanism, using a human hepatoma cell line containing the HCV genotype 1b subgenomic replicon. Below the concentration of 20% cytotoxicity, curcumin dose-dependently inhibited HCV replication by luciferase reporter gene assay, HCV RNA detection and HCV protein analysis. Under the same conditions, curcumin also dose-dependently induced heme oxygenase-1 with the highest induction at 24 h. Hemin, a heme oxygenase-1 inducer, also inhibited HCV protein expression in a dose-dependent manner. The knockdown of heme oxygenase-1 partially reversed the curcumin-inhibited HCV protein expression. In addition to the heme oxygenase-1 induction, signaling molecule activities of AKT, extracellular signal-regulated kinases (ERK) and nuclear factor-ÎºB (NF-ÎºB) were inhibited by curcumin. Using specific inhibitors of PI3K-AKT, MEK-ERK and NF-ÎºB, the results suggested that only PI3K-AKT inhibition is positively involved in curcumin-inhibited HCV replication. Inhibition of ERK and NF-ÎºB was likely to promote HCV protein expression. In summary, curcumin inhibited HCV replication by heme oxygenase-1 induction and AKT pathway inhibition. Although curcumin also inhibits ERK and NF-ÎºB activities, it slightly increased the HCV protein expression. This result may provide information when curcumin is used as an adjuvant in anti-HCV therapy.
rayyan-120368750	Interleukin-19 (IL-19) induces heme oxygenase-1 (HO-1) expression and decreases reactive oxygen species in human vascular smooth muscle cells	2012			J. Biol. Chem.	0021-9258	287	4	2477-2484	Gabunia, Khatuna and Ellison, Stephen P and Singh, Harrinder and Datta, Prasun and Kelemen, Sheri E and Rizzo, Victor and Autieri, Michael V	["http://dx.doi.org/10.1074/jbc.M111.312470", "https://www.ncbi.nlm.nih.gov/pubmed/22158875", "https://www.ncbi.nlm.nih.gov/pmc/articles/PMC3268408", "https://linkinghub.elsevier.com/retrieve/pii/M111.312470", "http://www.jbc.org/cgi/pmidlookup?view=long&pmid=22158875", "http://www.jbc.org/content/287/4/2477.full.pdf+html", "http://ovidsp.ovid.com/ovidweb.cgi?T=JS&PAGE=reference&D=emed13&NEWS=N&AN=364123968", "http://ovidsp.ovid.com/ovidweb.cgi?T=JS&PAGE=reference&D=med9&NEWS=N&AN=22158875"]		American Society for Biochemistry and Molecular Biology Inc. (9650 Rockville Pike, Bethesda MD 20814, United States)	Department of Physiology, Temple University School of Medicine, Philadelphia, Pennsylvania 19140, USA. United States	Heme oxygenase-1 (HO-1) has potent anti-inflammatory activity and recognized vascular protective effects. We have recently described the expression and vascular protective effects of an anti-inflammatory interleukin (IL-19), in vascular smooth muscle cells (VSMC) and injured arteries. The objective of this study was to link the anti-inflammatory effects of IL-19 with HO-1 expression in resident vascular cells. IL-19 induced HO-1 mRNA and protein in cultured human VSMC, as assayed by quantitative RT-PCR, immunoblot, and ELISA. IL-19 does not induce HO-1 mRNA or protein in human endothelial cells. IL-19 activates STAT3 in VSMC, and IL-19-induced HO-1 expression is significantly reduced by transfection of VSMC with STAT3 siRNA or mutation of the consensus STAT binding site in the HO-1 promoter. IL-19 treatment can significantly reduce ROS-induced apoptosis, as assayed by Annexin V flow cytometry. IL-19 significantly reduced ROS concentrations in cultured VSMC. The IL-19-induced reduction in ROS concentration is attenuated when HO-1 is reduced by siRNA, indicating that the IL-19-driven decrease in ROS is mediated by HO-1 expression. IL-19 reduces vascular ROS in vivo in mice treated with TNFÎ±. This points to IL-19 as a potential therapeutic for vascular inflammatory diseases and a link for two previously unassociated protective processes: Th2 cytokine-induced anti-inflammation and ROS reduction.
rayyan-120368751	Association between heme oxygenase-1 gene promoter polymorphisms and metabolic syndrome in Iranians	2012			Mol. Biol. Rep.	0301-4851	39	3	3355-3360	Javanmard, Shaghayegh Haghjooy and Keyhanian, Kiandokht and Loghmani, Parisa and Samety, Amir Abbas and Haghdoost, Faraidoon and Rafiei, Laleh and Talaei, Mohammad and Asgari, Sedigheh and Jazi, Mohammad Hashemi and Sarrafzadegan, Nizal	["http://dx.doi.org/10.1007/s11033-011-1105-7", "https://www.ncbi.nlm.nih.gov/pubmed/21725851", "https://doi.org/10.1007/s11033-011-1105-7", "http://ovidsp.ovid.com/ovidweb.cgi?T=JS&PAGE=reference&D=emed13&NEWS=N&AN=51506442", "http://ovidsp.ovid.com/ovidweb.cgi?T=JS&PAGE=reference&D=med9&NEWS=N&AN=21725851"]		Springer Netherlands (Van Godewijckstraat 30, Dordrecht 3311 GZ, Netherlands)	Physiology Research Centre, Department of Physiology, Isfahan University of Medical Sciences, Hezar jerib Avenue, Isfahan, Iran. sh_haghjoo@med.mui.ac.ir Netherlands	Heme oxygenase-1 (HO-1) which is a rate-limiting enzyme in heme degradation processes shows a dinucleotide GT repeat in the promoter that alters the level of gene transcription. This study is aimed to assess the association of HO-1 gene promoter polymorphism and metabolic syndrome (MetS). A hundred and fifty two individuals, who were followed in Isfahan Cohort Study since 2001, were enrolled in this study. They consisted of 78 MetS patients and 74 controls without MetS. Blood samples were obtained from all participants and after extracting the genomic DNA, promoter sequence was determined by PCR-based genotyping. The serum levels of iron, ferritin and bilirubin were also measured in all subjects. The proportion of short and long allele frequency did not significantly differ in patients with metabolic syndrome compared to control group. In conclusion, the results showed that there is no significant difference between two groups in (GT)n repeat of HO-1 gene promoter. These findings suggest the insignificant role of genetic risk factors compared to environmental risk factors in the development of MetS.
rayyan-120368752	Increased risk of venous thromboembolism is associated with genetic variation in heme oxygenase-1 in Blacks	2012			Thromb. Res.	0049-3848	130	6	942-947	Bean, Christopher J and Boulet, Sheree L and Ellingsen, Dorothy and Trau, Heidi and Ghaji, Nafisa and Hooper, W Craig and Austin, Harland	["http://dx.doi.org/10.1016/j.thromres.2012.08.300", "https://www.ncbi.nlm.nih.gov/pubmed/22959128", "https://www.ncbi.nlm.nih.gov/pmc/articles/PMC4388034", "https://linkinghub.elsevier.com/retrieve/pii/S0049-3848(12)00675-5", "http://ovidsp.ovid.com/ovidweb.cgi?T=JS&PAGE=reference&D=emed13&NEWS=N&AN=52196342", "http://ovidsp.ovid.com/ovidweb.cgi?T=JS&PAGE=reference&D=med9&NEWS=N&AN=22959128"]		Elsevier Ltd (Langford Lane, Kidlington, Oxford OX5 1GB, United Kingdom)	Clinical and Molecular Hemostasis Laboratory Branch, Division of Blood Disorders, National Center on Birth Defects and Developmental Disabilities, Centers for Disease Control and Prevention, Atlanta, GA, United States. United Kingdom	BACKGROUND: Venous thromboembolism (VTE) affects as many as 1 in 1000 individuals in the United States. Although Blacks are disproportionately affected by VTE, few genetic risk factors have been identified in this population. The inducible heme oxygenase-1 (HMOX1) gene encodes a key cytoprotective enzyme with anti-inflammatory, antioxidant and anticoagulant activity acting in the vascular system. A (GT)(n) microsatellite located in the promoter of the HMOX1 gene influences the level of response. METHODS AND RESULTS: Using the Genetic Attributes and Thrombosis Epidemiology (GATE) study, we examined the association between HMOX1 repeat length and VTE events in 883 Black and 927 White patients and matched controls. We found no association between HMOX1 genotypes and VTE in Whites. However, in Black patients, carrying two long (L) alleles (â‰¥ 34 repeats) was significantly associated with provoked (odds ratio (OR) 1.86, 95% confidence interval (CI): 1.19-2.90) or recurrent (OR 3.13, 95% CI: 1.77-5.53) VTE events. CONCLUSIONS: We have demonstrated for the first time an association between genetic variation in HMOX1, and VTE in Blacks. Our results support a key role for the heme oxygenase system in protecting patients at increased risk for thrombosis and suggest a potential mechanism for targeted screening and intervention.
rayyan-120368753	Inactivation of the heme degrading enzyme IsdI by an active site substitution that diminishes heme ruffling	2012			J. Biol. Chem.	0021-9258	287	41	34179-34188	Ukpabi, Georgia and Takayama, Shin-Ichi J and Mauk, A Grant and Murphy, Michael E P	["http://dx.doi.org/10.1074/jbc.M112.393249", "https://www.ncbi.nlm.nih.gov/pubmed/22891243", "https://www.ncbi.nlm.nih.gov/pmc/articles/PMC3464526", "https://linkinghub.elsevier.com/retrieve/pii/M112.393249", "http://www.jbc.org/lookup/pmidlookup?view=long&pmid=22891243", "http://www.jbc.org/cgi/pmidlookup?view=long&pmid=22891243", "http://www.jbc.org/content/287/41/34179.full.pdf+html", "http://ovidsp.ovid.com/ovidweb.cgi?T=JS&PAGE=reference&D=emed13&NEWS=N&AN=365806898", "http://ovidsp.ovid.com/ovidweb.cgi?T=JS&PAGE=reference&D=med9&NEWS=N&AN=22891243"]		American Society for Biochemistry and Molecular Biology Inc. (9650 Rockville Pike, Bethesda MD 20814, United States)	Department of Microbiology and Immunology, University of British Columbia, Vancouver, British Columbia, V6T 1Z3 Canada. United States	IsdG and IsdI are paralogous heme degrading enzymes from the bacterium Staphylococcus aureus. Heme bound by these enzymes is extensively ruffled such that the meso-carbons at the sites of oxidation are distorted toward bound oxygen. In contrast, the canonical heme oxygenase family degrades heme that is bound with minimal distortion. Trp-66 is a conserved heme pocket residue in IsdI implicated in heme ruffling. IsdI variants with Trp-66 replaced with residues having less bulky aromatic and alkyl side chains were characterized with respect to catalytic activity, heme ruffling, and electrochemical properties. The heme degradation activity of the W66Y and W66F variants was approximately half that of the wild-type enzyme, whereas the W66L and W66A variants were inactive. A crystal structure and NMR spectroscopic analysis of the W66Y variant reveals that heme binds to this enzyme with less heme ruffling than observed for wild-type IsdI. The reduction potential of this variant (-96 Â± 7 mV versus standard hydrogen electrode) is similar to that of wild-type IsdI (-89 Â± 7 mV), so we attribute the diminished activity of this variant to the diminished heme ruffling observed for heme bound to this enzyme and conclude that Trp-66 is required for optimal catalytic activity.
rayyan-120368754	Heme oxygenase-1 regulates the immune response to influenza virus infection and vaccination in aged mice	2012			FASEB J.	0892-6638	26	7	2911-2918	Cummins, Nathan W and Weaver, Eric A and May, Shannon M and Croatt, Anthony J and Foreman, Oded and Kennedy, Richard B and Poland, Gregory A and Barry, Michael A and Nath, Karl A and Badley, Andrew D	["http://dx.doi.org/10.1096/fj.11-190017", "https://www.ncbi.nlm.nih.gov/pubmed/22490782", "https://www.ncbi.nlm.nih.gov/pmc/articles/PMC3382093", "https://doi.org/10.1096/fj.11-190017", "http://www.fasebj.org/content/26/7/2911.full.pdf+html", "http://ovidsp.ovid.com/ovidweb.cgi?T=JS&PAGE=reference&D=emed13&NEWS=N&AN=365143684", "http://ovidsp.ovid.com/ovidweb.cgi?T=JS&PAGE=reference&D=med9&NEWS=N&AN=22490782"]		FASEB (9650 Rockville Pike, Bethesda MD 20814-3998, United States)	Division of Infectious Diseases, Department of Medicine, Mayo Clinic, Rochester, Minnesota, USA. United States	Underlying mechanisms of individual variation in severity of influenza infection and response to vaccination are poorly understood. We investigated the effect of reduced heme oxygenase-1 (HO-1) expression on vaccine response and outcome of influenza infection. HO-1-deficient and wild-type (WT) mice (kingdom, Animalia; phylum, Chordata; genus/species, Mus musculus) were infected with influenza virus A/PR/8/34 with or without prior vaccination with an adenoviral-based influenza vaccine. A genome-wide association study evaluated the expression of single-nucleotide polymorphisms (SNPs) in the HO-1 gene and the response to influenza vaccination in healthy humans. HO-1-deficient mice had decreased survival after influenza infection compared to WT mice (median survival 5.5 vs. 6.5 d, P=0.016). HO-1-deficient mice had impaired production of antibody following influenza vaccination compared to WT mice (mean antibody titer 869 vs. 1698, P=0.02). One SNP in HO-1 and one SNP in the constitutively expressed isoform HO-2 were independently associated with decreased antibody production after influenza vaccination in healthy human volunteers (P=0.017 and 0.014, respectively). HO-1 deficient mice were paired with sex- and age-matched WT controls. HO-1 affects the immune response to both influenza infection and vaccination, suggesting that therapeutic induction of HO-1 expression may represent a novel adjuvant to enhance influenza vaccine effectiveness.
rayyan-120368755	Induced fit on heme binding to the Pseudomonas aeruginosa cytoplasmic protein (PhuS) drives interaction with heme oxygenase (HemO)	2012			Proc. Natl. Acad. Sci. U. S. A.	0027-8424	109	15	5639-5644	O'Neill, Maura J and Bhakta, Mehul N and Fleming, Karen G and Wilks, Angela	["http://dx.doi.org/10.1073/pnas.1121549109", "https://www.ncbi.nlm.nih.gov/pubmed/22451925", "https://www.ncbi.nlm.nih.gov/pmc/articles/PMC3326490", "http://www.pnas.org/lookup/pmidlookup?view=long&pmid=22451925", "http://www.pnas.org/cgi/pmidlookup?view=long&pmid=22451925", "http://www.pnas.org/content/109/15/5639.full.pdf+html", "http://ovidsp.ovid.com/ovidweb.cgi?T=JS&PAGE=reference&D=emed13&NEWS=N&AN=364602039", "http://ovidsp.ovid.com/ovidweb.cgi?T=JS&PAGE=reference&D=med9&NEWS=N&AN=22451925"]		National Academy of Sciences (2101 Constitution Avenue NW, Washington DC 20418, United States)	Department of Pharmaceutical Sciences, School of Pharmacy, University of Maryland, Baltimore, MD 21201, USA. United States	Iron, an essential nutrient with limited bioavailability, requires specialized cellular mechanisms for uptake. Although iron uptake into the cytoplasm in the form of heme has been well characterized in many bacteria, the subsequent trafficking is poorly understood. The cytoplasmic heme-binding proteins belong to a structurally related family thought to have evolved as "induced fit" ligand-binding macromolecules. One member, Pseudomonas aeruginosa cytoplasmic protein (PhuS), has previously been shown to be important for delivering heme to the iron regulated heme oxygenase (HemO). Spectroscopic investigations of the holo-PhuS complex revealed a dynamic heme environment with overlapping but distinct heme-binding sites with alternative coordinating heme ligands, His-209 or His-212. In the present work we establish a mechanism for how heme is transferred from PhuS to its partner, HemO. Using surface plasmon resonance and isothermal titration calorimetry, we have discovered that holo-PhuS, but not apo-PhuS, forms a 1:1 complex with HemO. Sedimentation velocity and limited proteolysis experiments suggest that heme binding to PhuS induces a conformational rearrangement that drives the protein interaction with HemO. Hydrodynamic analysis reveals that the holo-PhuS displays a more expanded hydrodynamic envelope compared with apo-PhuS, and we propose that this conformational change drives the interaction with HemO. We further demonstrate that replacement of His-212 by Ala disrupts the interaction of holo-PhuS with HemO; in contrast, the His-209-Ala variant can still complex with HemO, albeit more weakly. Together, the present studies reveal a mechanism that couples a heme-dependent conformational switch in PhuS to protein-protein interaction, the subsequent free energy of which drives heme release to HemO.
rayyan-120368756	Gene polymorphisms in the heme degradation pathway and outcome of severe human sepsis	2012			Shock	1073-2322	38	5	459-465	Sponholz, Christoph and Huse, Klaus and Kramer, Marcel and Giamarellos-Bourboulis, Evangelos J and Claus, Ralf A and Kern, Anna and Engel, Christoph and Kuhnt, Evelyn and Kiehntopf, Michael and Routsi, Christina and Mylona, Vassiliki and Tsangaris, Iraklis and Heinemann, Stefan H and Reinhart, Konrad and Platzer, Matthias and Bauer, Michael	["http://dx.doi.org/10.1097/SHK.0b013e31826ae951", "https://www.ncbi.nlm.nih.gov/pubmed/23042203", "https://doi.org/10.1097/SHK.0b013e31826ae951", "http://ovidsp.ovid.com/ovidweb.cgi?T=JS&PAGE=reference&D=emed13&NEWS=N&AN=52243572", "https://pdfs.journals.lww.com/shockjournal/2012/11000/Gene_Polymorphisms_in_the_Heme_Degradation_Pathway.3.pdf?token=method|ExpireAbsolute;source|Journals;ttl|1578669030788;payload|mY8D3u1TCCsNvP5E421JYK6N6XICDamxByyYpaNzk7FKjTaa1Yz22MivkHZqjGP4kdS2v0J76WGAnHACH69s21Csk0OpQi3YbjEMdSoz2UhVybFqQxA7lKwSUlA502zQZr96TQRwhVlocEp/sJ586aVbcBFlltKNKo+tbuMfL73hiPqJliudqs17cHeLcLbV/CqjlP3IO0jGHlHQtJWcICDdAyGJMnpi6RlbEJaRheGeh5z5uvqz3FLHgPKVXJzdpGRzmTA0M/Vx2WsqiQOgtcLklyJRSHmThflliGwqzjaERwz7rGsSTSShd6xEPu9N;hash|5aIqsCZBihDmMenPx6nkew==", "http://ovidsp.ovid.com/ovidweb.cgi?T=JS&PAGE=reference&D=med9&NEWS=N&AN=23042203"]		Lippincott Williams and Wilkins (530 Walnut Street,P O Box 327, Philadelphia PA 19106-3621, United States)	Center for Sepsis Control and Care, Jena University Hospital, Jena, Germany. United States	Heme and its breakdown products CO, Fe, and bilirubin are being recognized as signaling molecules or even therapeutic agents, but also exert adverse effects when released at high concentrations. Manipulating the pathway confers protection in rodent sepsis models via both control of free heme and formation of its first and higher-order products. Thus, regulatory elements present in human heme oxygenase 1 (HMOX1) and biliverdin reductases (BLVRA/B) genes might impact outcome. We tested whether a highly polymorphic (GT)n microsatellite and single-nucleotide polymorphisms in HMOX1 and BLVRA/B genes are associated with outcome of sepsis. Two cohorts (n = 430 and 398 patients) with severe sepsis were screened for single-nucleotide polymorphisms and/or the microsatellite by fragment length analysis and genotyping techniques. Heme oxygenase 1 plasma levels were determined in additional patients with severe sepsis (n = 92) by enzyme-linked immunosorbent assay. Based on mean Sepsis-related Organ Failure Assessment scores, patients homozygous for rs2071746 A allele or medium length (GT)n microsatellites of HMOX1 showed higher 28-day mortality (P = 0.047 and P = 0.033) in one cohort compared with other genotypes, whereas 90-day mortality rates showed no association. The T allele was less frequently observed in both cohorts than would be expected according to Hardy-Weinberg equilibrium. Heme oxygenase 1 plasma levels were elevated in septic patients, independent of the genotype. Single-nucleotide polymorphisms within BLVRA/B showed no association with outcome. Short (GT)n repeats that are in linkage disequilibrium with the T allele of rs2071746 in HMOX1 are associated with favorable outcome, whereas no association with gene variants of BLVRA/B, involved in the generation of higher-order metabolites, was noticed.	Erratum in (EIN)
rayyan-120368757	Effects of silver nanoparticles on primary mixed neural cell cultures: uptake, oxidative stress and acute calcium responses	2012			Toxicol. Sci.	1096-6080	126	2	457-468	Haase, Andrea and Rott, Stephanie and Mantion, Alexandre and Graf, Philipp and Plendl, Johanna and ThÃ¼nemann, Andreas F and Meier, Wolfgang P and Taubert, Andreas and Luch, Andreas and Reiser, Georg	["http://dx.doi.org/10.1093/toxsci/kfs003", "https://www.ncbi.nlm.nih.gov/pubmed/22240980", "https://www.ncbi.nlm.nih.gov/pmc/articles/PMC3307608", "https://academic.oup.com/toxsci/article-lookup/doi/10.1093/toxsci/kfs003", "http://ovidsp.ovid.com/ovidweb.cgi?T=JS&PAGE=reference&D=emed13&NEWS=N&AN=364531052", "http://ovidsp.ovid.com/ovidweb.cgi?T=JS&PAGE=reference&D=med9&NEWS=N&AN=22240980"]		Oxford University Press (Great Clarendon Street, Oxford OX2 6DP, United Kingdom)	Department of Product Safety, German Federal Institute for Risk Assessment (BfR), 10589 Berlin, Germany. andrea.haase@bfr.bund.de United States	In the body, nanoparticles can be systemically distributed and then may affect secondary target organs, such as the central nervous system (CNS). Putative adverse effects on the CNS are rarely investigated to date. Here, we used a mixed primary cell model consisting mainly of neurons and astrocytes and a minor proportion of oligodendrocytes to analyze the effects of well-characterized 20 and 40 nm silver nanoparticles (SNP). Similar gold nanoparticles served as control and proved inert for all endpoints tested. SNP induced a strong size-dependent cytotoxicity. Additionally, in the low concentration range (up to 10 Î¼g/ml of SNP), the further differentiated cultures were more sensitive to SNP treatment. For detailed studies, we used low/medium dose concentrations (up to 20 Î¼g/ml) and found strong oxidative stress responses. Reactive oxygen species (ROS) were detected along with the formation of protein carbonyls and the induction of heme oxygenase-1. We observed an acute calcium response, which clearly preceded oxidative stress responses. ROS formation was reduced by antioxidants, whereas the calcium response could not be alleviated by antioxidants. Finally, we looked into the responses of neurons and astrocytes separately. Astrocytes were much more vulnerable to SNP treatment compared with neurons. Consistently, SNP were mainly taken up by astrocytes and not by neurons. Immunofluorescence studies of mixed cell cultures indicated stronger effects on astrocyte morphology. Altogether, we can demonstrate strong effects of SNP associated with calcium dysregulation and ROS formation in primary neural cells, which were detectable already at moderate dosages.
rayyan-120368758	Late-onset increases in oxidative stress and other tumorigenic activities and tumors with a Ha-ras mutation in the liver of adult male C3H mice gestationally exposed to arsenic	2012			Toxicol. Sci.	1096-6080	129	2	293-304	Nohara, Keiko and Tateishi, Yukiyo and Suzuki, Takehiro and Okamura, Kazuyuki and Murai, Hikari and Takumi, Shota and Maekawa, Fumihiko and Nishimura, Noriko and Kobori, Masuko and Ito, Takaaki	["http://dx.doi.org/10.1093/toxsci/kfs203", "https://www.ncbi.nlm.nih.gov/pubmed/22700541", "https://academic.oup.com/toxsci/article-lookup/doi/10.1093/toxsci/kfs203", "http://ovidsp.ovid.com/ovidweb.cgi?T=JS&PAGE=reference&D=emed13&NEWS=N&AN=365700825", "http://ovidsp.ovid.com/ovidweb.cgi?T=JS&PAGE=reference&D=med9&NEWS=N&AN=22700541"]		Oxford University Press (Great Clarendon Street, Oxford OX2 6DP, United Kingdom)	Center for Environmental Health Sciences, National Institute for Environmental Studies, Tsukuba 305-8506, Japan. keikon@nies.go.jp United Kingdom	Tumorigenesis is a complex process involving genetic, epigenetic, and metabolic alterations. Gestational arsenic exposure has been shown to increase hepatic tumors in adult male offspring of C3H mice, which spontaneously develop hepatic tumors often harboring activating Ha-ras mutation. We explored tumor-promoting changes by gestational arsenic exposure with a focus on Ha-ras mutation and gene expression changes. The results of this study demonstrated that gestational arsenic exposure particularly increased hepatic tumors with a C61A Ha-ras mutation. Real-time PCR analyses on the adult normal livers showed that two genes (Creld2, Slc25a30), whose expression are induced by endoplasmic reticulum stress and cellular oxidative stress, respectively, were significantly upregulated and two genes (Fabp4, Ell3), whose products are involved in lipid efflux and apoptosis, respectively, were significantly downregulated more than twofold by gestational arsenic exposure compared with control mice. The expression changes in the four genes were shown to be late-onset events and to some extent to be associated with corresponding histone modifications, and not with DNA methylation changes. The gene expression changes suggested alterations in lipid metabolism and associated oxidative stress augmentation. Consistently, expression of an oxidative-stress-inducible gene heme oxygenase-1 (HO-1) was upregulated in the livers of the arsenic group. We also found increased expression of retrotransposon L1 mRNA in the tumor-bearing livers of the arsenic group in comparison with control mice. These results suggested that gestational arsenic exposure induces tumor-augmenting changes, including oxidative stress and L1 activation, in a late-onset manner, which would particularly promote tumorigenic expansion of cells with a C61A Ha-ras mutation.
rayyan-120368759	The bhuQ gene encodes a heme oxygenase that contributes to the ability of Brucella abortus 2308 to use heme as an iron source and is regulated by Irr	2012			J. Bacteriol.	0021-9193	194	15	4052-4058	Ojeda, Jenifer F and Martinson, David A and Menscher, Evan A and Roop, R Martin, 2nd	["http://dx.doi.org/10.1128/JB.00367-12", "https://www.ncbi.nlm.nih.gov/pubmed/22636783", "https://www.ncbi.nlm.nih.gov/pmc/articles/PMC3416563", "http://jb.asm.org/cgi/pmidlookup?view=long&pmid=22636783", "http://jb.asm.org/content/194/15/4052.full.pdf", "http://ovidsp.ovid.com/ovidweb.cgi?T=JS&PAGE=reference&D=emed13&NEWS=N&AN=365653091", "http://ovidsp.ovid.com/ovidweb.cgi?T=JS&PAGE=reference&D=med9&NEWS=N&AN=22636783"]		American Society for Microbiology (1752 N Street N.W., Washington DC 20036-2904, United States)	Department of Microbiology and Immunology, East Carolina University Brody School of Medicine, Greenville, North Carolina, USA. United States	The Brucella BhuQ protein is a homolog of the Bradyrhizobium japonicum heme oxygenases HmuD and HmuQ. To determine if this protein plays a role in the ability of Brucella abortus 2308 to use heme as an iron source, an isogenic bhuQ mutant was constructed and its phenotype evaluated. Although the Brucella abortus bhuQ mutant DCO1 did not exhibit a defect in its capacity to use heme as an iron source or evidence of increased heme toxicity in vitro, this mutant produced increased levels of siderophore in response to iron deprivation compared to 2308. Introduction of a bhuQ mutation into the B. abortus dhbC mutant BHB2 (which cannot produce siderophores) resulted in a severe growth defect in the dhbC bhuQ double mutant JFO1 during cultivation under iron-restricted conditions, which could be rescued by the addition of FeCl(3), but not heme, to the growth medium. The bhuQ gene is cotranscribed with the gene encoding the iron-responsive regulator RirA, and both of these genes are repressed by the other major iron-responsive regulator in the alphaproteobacteria, Irr. The results of these studies suggest that B. abortus 2308 has at least one other heme oxygenase that works in concert with BhuQ to allow this strain to efficiently use heme as an iron source. The genetic organization of the rirA-bhuQ operon also provides the basis for the proposition that BhuQ may perform a previously unrecognized function by allowing the transcriptional regulator RirA to recognize heme as an iron source.
rayyan-120368760	A single-site mutation (F429H) converts the enzyme CYP 2B4 into a heme oxygenase: a QM/MM study	2012			J. Am. Chem. Soc.	0002-7863	134	9	4053-4056	Usharani, Dandamudi and Zazza, Costantino and Lai, Wenzhen and Chourasia, Mukesh and Waskell, Lucy and Shaik, Sason	["http://dx.doi.org/10.1021/ja211905e", "https://www.ncbi.nlm.nih.gov/pubmed/22356576", "https://www.ncbi.nlm.nih.gov/pmc/articles/PMC3326604", "https://doi.org/10.1021/ja211905e", "http://ovidsp.ovid.com/ovidweb.cgi?T=JS&PAGE=reference&D=emed13&NEWS=N&AN=364384852", "http://ovidsp.ovid.com/ovidweb.cgi?T=JS&PAGE=reference&D=med9&NEWS=N&AN=22356576"]		American Chemical Society (2540 Olentangy River Road, P.O. Box 3337, Columbus OH 43210-3337, United States)	Institute of Chemistry and the Lise Meitner-Minerva Center for Computational Quantum Chemistry, The Hebrew University of Jerusalem, 91904 Jerusalem, Israel. United States	The intriguing deactivation of the cytochrome P450 (CYP) 2B4 enzyme induced by mutation of a single residue, Phe429 to His, is explored by quantum mechanical/molecular mechanical calculations of the O-OH bond activation of the (Fe(3+)OOH)(-) intermediate. It is found that the F429H mutant of CYP 2B4 undergoes homolytic instead of heterolytic O-OH bond cleavage. Thus, the mutant acquires the following characteristics of a heme oxygenase enzyme: (a) donation by His429 of an additional NH---S H-bond to the cysteine ligand combined with the presence of the substrate retards the heterolytic cleavage and gives rise to homolytic O-OH cleavage, and (b) the Thr302/water cluster orients nascent OH(â€¢) and ensures efficient meso hydroxylation.
rayyan-120368761	Genetic analyses of heme oxygenase 1 (HMOX1) in different forms of pancreatitis	2012			PLoS One	1932-6203	7	5	e37981	Weis, Sebastian and Jesinghaus, Moritz and Kovacs, Peter and Schleinitz, Dorit and Schober, Robert and Ruffert, Claudia and Herms, Max and Wittenburg, Henning and Stumvoll, Michael and BlÃ¼her, Matthias and GrÃ¼tzmann, Robert and Schulz, Hans-Ulrich and Keim, Volker and MÃ¶ssner, Joachim and Bugert, Peter and Witt, Heiko and Drenth, Joost P H and Krohn, Knut and Rosendahl, Jonas	["http://dx.doi.org/10.1371/journal.pone.0037981", "https://www.ncbi.nlm.nih.gov/pubmed/22666428", "https://www.ncbi.nlm.nih.gov/pmc/articles/PMC3364204", "https://dx.plos.org/10.1371/journal.pone.0037981", "http://www.plosone.org/article/fetchObjectAttachment.action?uri=info%3Adoi%2F10.1371%2Fjournal.pone.0037981&representation=PDF", "http://ovidsp.ovid.com/ovidweb.cgi?T=JS&PAGE=reference&D=emed13&NEWS=N&AN=364913254", "http://dx.plos.org/10.1371/journal.pone.0037981", "https://journals.plos.org/plosone/article/file?id=10.1371/journal.pone.0037981&type=printable", "http://ovidsp.ovid.com/ovidweb.cgi?T=JS&PAGE=reference&D=med9&NEWS=N&AN=22666428"]		Public Library of Science (185 Berry Street, Suite 1300, San Francisco CA 94107, United States)	Department of Internal Medicine, Neurology and Dermatology, Division of Gastroenterology and Rheumatology, University of Leipzig, Leipzig, Germany. United States	BACKGROUND: Heme oxygenase 1 (HMOX1) is the rate limiting enzyme in heme degradation and a key regulator of inflammatory processes. In animal models the course of pancreatitis was ameliorated by up-regulation of HMOX1 expression. Additionally, carbon monoxide released during heme breakdown inhibited proliferation of pancreatic stellate cells and might thereby prevent the development of chronic pancreatitis (CP). Transcription of HMOX1 in humans is influenced by a GT-repeat located in the promoter. As such, HMOX1 variants might be of importance in the pathogenesis of pancreatitis. METHODS: The GT-repeat and SNP rs2071746 were investigated with fluorescence labelled primers and by melting curve analysis in 285 patients with acute pancreatitis, 208 patients with alcoholic CP, 207 patients with idiopathic/hereditary CP, 147 patients with alcoholic liver cirrhosis, and in 289 controls, respectively. GT-repeat analysis was extended to a total of 446 alcoholic CP patients. In addition, we performed DNA sequencing in 145 patients with alcoholic CP, 138 patients with idiopathic/hereditary CP, 147 patients with alcoholic liver cirrhosis, and 151 controls. Exon 3 screening was extended to additional patients and controls. RESULTS: S- and L-alleles of the GT-repeat, genotypes and alleles of SNP rs2071746 and non-synonymous variants detected by sequencing were found with similar frequencies in all groups. CONCLUSIONS: Although functional data implicate a potential influence of HMOX1 variants on the pathogenesis of pancreatitis, we did not find any association. As rare non-synonymous HMOX1 variants were found in patients and controls, it is rather unlikely that they will have functional consequences essential for pancreatitis development.
rayyan-120368762	Short (GT) ( n ) repeats in heme oxygenase-1 gene promoter are associated with lower risk of coronary heart disease in subjects with high levels of oxidative stress	2012			Cell Stress Chaperones	1355-8145	17	3	329-338	Chen, Mu and Zhou, Li and Ding, Hu and Huang, Suli and He, Meian and Zhang, Xiaomin and Cheng, Longxian and Wang, Daowen and Hu, Frank B and Wu, Tangchun	["http://link.springer.com/10.1007/s12192-011-0309-z", "http://dx.doi.org/10.1007/s12192-011-0309-z", "https://www.ncbi.nlm.nih.gov/pubmed/22120665", "https://www.ncbi.nlm.nih.gov/pmc/articles/PMC3312960", "http://ovidsp.ovid.com/ovidweb.cgi?T=JS&PAGE=reference&D=emed13&NEWS=N&AN=51738147", "https://dx.doi.org/10.1007/s12192-011-0309-z", "http://ovidsp.ovid.com/ovidweb.cgi?T=JS&PAGE=reference&D=med9&NEWS=N&AN=22120665"]		Springer Science and Business Media LLC	Institute of Occupational Medicine and the Ministry of Education Key Lab of Environment and Health, School of Public Health, Tongji Medical College, Huazhong University of Science and Technology, Wuhan, Hubei, China. United States	Although (GT) ( n ) repeats in heme oxygenase-1 (HO-1) promoter may modulate gene transcriptional activity, the association between (GT) ( n ) repeats polymorphism and risk of coronary heart disease (CHD) from different levels of oxidative stress (OS) is unknown. We determined the allelic frequencies of (GT) ( n ) repeats in the HO-1 gene promoter and plasma malonaldehyde (MDA) as biomarkers of OS in 2,298 pairs of CHD patients and controls in the Chinese population. Furthermore, we measured MDA in culture mediums and HO-1 expressions levels in cell lysates of endothelial cells carrying various (GT) ( n ) genotypes under different concentrations of H(2)O(2). Compared with L/L genotype (>25 repeats) carriers, the adjusted odd ratios for S/S genotype (â‰¤25 repeats) in subjects with different levels of OS (MDA 2.91 Î¼mol/L) were 1.06 (95%CI, 0.75 to 1.49), 0.79 (95%CI, 0.55 to 1.12), and 0.60 (95%CI, 0.44 to 0.81), respectively (P (interaction) = 0.002). In biological experiments, compared with endothelial cells carrying L/L genotype, cells with S/S genotype did not have a significantly higher HO-1 expression under 0 Î¼mol/L H(2)O(2), but displayed a significantly higher HO-1 expression under 50 Î¼mol/L H(2)O(2) (P (interaction) = 0.003). S/S genotype in HO-1 gene promoter is associated with a lower risk of CHD in subjects with higher levels of OS, because under conditions of high OS, the S/S genotype has higher levels of HO-1, an antioxidant.
rayyan-120368763	RNAi knockdown of rice SE5 gene is sensitive to the herbicide methyl viologen by the down-regulation of antioxidant defense	2012			Plant Mol. Biol.	0167-4412	80	2	219-235	Xu, Sheng and Wang, Lijuan and Zhang, Bo and Han, Bin and Xie, Yanjie and Yang, Jie and Zhong, Weigong and Chen, Huiping and Wang, Ren and Wang, Ning and Cui, Weiti and Shen, Wenbiao	["http://dx.doi.org/10.1007/s11103-012-9945-7", "https://www.ncbi.nlm.nih.gov/pubmed/22829206", "https://doi.org/10.1007/s11103-012-9945-7", "http://ovidsp.ovid.com/ovidweb.cgi?T=JS&PAGE=reference&D=emed13&NEWS=N&AN=52141758", "http://ovidsp.ovid.com/ovidweb.cgi?T=JS&PAGE=reference&D=med9&NEWS=N&AN=22829206"]		Springer Netherlands (Van Godewijckstraat 30, Dordrecht 3311 GZ, Netherlands)	College of Life Sciences, Cooperative Demonstration Laboratory of Centrifuge Technique, Nanjing Agricultural University, Nanjing 210095, People's Republic of China. Netherlands	Plant heme oxygenase (HO) catalyzes the oxygenation of heme to biliverdin, carbon monoxide (CO), and free iron (Fe(2+))-and Arabidopsis and rice (Oryza sativa) HOs are involved in light signaling. Here, we identified that the rice PHOTOPERIOD SENSITIVITY 5 (SE5) gene, which encoded a putative HO with high similarity to HO-1 from Arabidopsis (HY1), exhibited HO activity, and localized in the chloroplasts. Rice RNAi mutants silenced for SE5 were generated and displayed early flowering under long-day conditions, consistent with phenotypes of the null mutation in SE5 gene reported previously (se5 and s73). The herbicide methyl viologen (MV), which produces reactive oxygen species (ROS), was applied to determine whether SE5 regulates oxidative stress response. Compared with wild-type, SE5 RNAi transgenic plants aggravated seedling growth inhibition, chlorophyll loss and ROS overproduction, and decreased the transcripts of some representative antioxidative genes. By contrast, administration of exogenous CO partially rescued corresponding MV hypersensitivity in the SE5 RNAi plants. Alleviation of seed germination inhibition, chlorophyll loss and ROS overproduction, as well as the induction of antioxidant defense were further observed when SE5 or HY1 was overexpressed in transgenic Arabidopsis plants, indicating that SE5 may be useful for molecular breeding designed to improve plant tolerance to oxidative stress.
rayyan-120368764	Mutation of Arabidopsis HY1 causes UV-C hypersensitivity by impairing carotenoid and flavonoid biosynthesis and the down-regulation of antioxidant defence	2012			J. Exp. Bot.	0022-0957	63	10	3869-3883	Xie, Yanjie and Xu, Daokun and Cui, Weiti and Shen, Wenbiao	["http://dx.doi.org/10.1093/jxb/ers078", "https://www.ncbi.nlm.nih.gov/pubmed/22419743", "https://www.ncbi.nlm.nih.gov/pmc/articles/PMC3388838", "https://academic.oup.com/jxb/article-lookup/doi/10.1093/jxb/ers078", "http://ovidsp.ovid.com/ovidweb.cgi?T=JS&PAGE=reference&D=emed13&NEWS=N&AN=365218218", "http://ovidsp.ovid.com/ovidweb.cgi?T=JS&PAGE=reference&D=med9&NEWS=N&AN=22419743"]		Oxford University Press (Great Clarendon Street, Oxford OX2 6DP, United Kingdom)	College of Life Sciences, Co. Laboratory of Nanjing Agricultural University and Carl Zeiss Far East, Nanjing Agricultural University, Nanjing 210095, China. United Kingdom	Previous pharmacological results confirmed that haem oxygenase-1 (HO-1) is involved in protection of cells against ultraviolet (UV)-induced oxidative damage in soybean [Glycine max (L.) Merr.] seedlings, but there remains a lack of genetic evidence. In this study, the link between Arabidopsis thaliana HO-1 (HY1) and UV-C tolerance was investigated at the genetic and molecular levels. The maximum inducible expression of HY1 in wild-type Arabidopsis was observed following UV-C irradiation. UV-C sensitivity was not observed in ho2, ho3, and ho4 single and double mutants. However, the HY1 mutant exhibited UV-C hypersensitivity, consistent with the observed decreases in chlorophyll content, and carotenoid and flavonoid metabolism, as well as the down-regulation of antioxidant defences, thereby resulting in severe oxidative damage. The addition of the carbon monoxide donor carbon monoxide-releasing molecule-2 (CORM-2), in particular, and bilirubin (BR), two catalytic by-products of HY1, partially rescued the UV-C hypersensitivity, and other responses appeared in the hy1 mutant. Transcription factors involved in the synthesis of flavonoid or UV responses were induced by UV-C, but reduced in the hy1 mutant. Overall, the findings showed that mutation of HY1 triggered UV-C hypersensitivity, by impairing carotenoid and flavonoid synthesis and antioxidant defences.
rayyan-120368765	AASLD Abstracts	2012			Hepatology	0270-9139	56		191A-1144A	Hu K. and Zhu Z. and Mathahs M.M. and Bommer J. and Testa C. and Schmidt W.N.	["http://doi.wiley.com/10.1002/hep.26040", "http://dx.doi.org/10.1002/hep.26040", "http://ovidsp.ovid.com/ovidweb.cgi?T=JS&PAGE=reference&D=emed13&NEWS=N&AN=70942741", "http://ovidsp.ovid.com/ovidweb.cgi?T=JS&PAGE=reference&D=emed13&NEWS=N&AN=70943372"]		Wiley	J.E. Segura-Ortega, Clinicas Medicas, Universidad de Guadalajara, Guadalajara, Mexico	Introduction: Previous studies have documented the antiviral activities of the precursors and products of the heme oxygenase (HO) system, not only for HCV, but also for HIV and HBV. We recently reported that biliverdin (BV), the linear tetrapyrrole product of heme oxidation is a potent mixed inhibitor of the HCV NS3/4A protease in contrast to bilirubin, a poor protease inhibitor. The goal of the present work was to evaluate the antiprotease behavior of a variety of common tetrapyrroles such as porphyrins and metalloporphyrins, to further characterize structure-activity relationships. Method(s): Porphyrins, metalloprotoporphyrins (MPP), and linear tetrapyrroles were obtained with highest purity possible. Anti-NS3/4A activity was determined fluorometrically with SensoLyte HCV Protease Assay Systems. Optimal wavelengths for excitation/emission fluorescence energy transfer peptides were used for each compound as determined empirically from autofluorescence background assays. Competitive and non-competitive inhibitory behavior was assessed on Lineweaver-Burk (LB) plots and IC50 values calculated from inhibition curves. The effects of different compounds on HCV replication in replicon cells were determined using quantitative Realtime RT-PCR and calculation of EC50 values. Result(s): Common MPPs all inhibited NS3/4A protease activity with IC50 in low micromolar ranges: CoPP (IC50 = 0.5 uM) >ZnPP > MnPP = MgPP > FePP >CuPP = protoporphyrin > SnPP (IC50 = 12 uM). LB plots showed that nearly all MPPs elicited mixed competitive and noncompetitive inhibition, similar to biliverdin. Strikingly, comparable IC50 values for MPP inhibition were noted across genotypes 1A, !B, 2A and 3A, indicating no genotype selectivity in contrast to protease inhibitors such as the ketoamides. On the other hand, meso metalloporphyrins and tetrapyrroles such as ZnMP and mesobiliverdin showed little if any anti-protease activity suggesting that the tetrapyrrole vinyl side chains are important for protease active site binding. In support of this hypothesis, selected Cu and Fe deuteroporphyrins and isohematoporphyrins showed no anti-protease activity. Collectively, these data suggest that optimal protease binding is achieved with planar tetrapyrroles with resonance-stabilized vinyl side chains. Finally, with some exceptions, anti-protease IC50 values were comparable to in vitro EC50 for inhibition of HCV replication. Conclusion(s): These findings show the versatility of MPP and linear tetrapyrroles as antiviral agents with a wide sensitivity for HCV genotypes. They should be studied further as candidate drugs or lead compounds for development of therapeutic agents.
rayyan-120368766	Spontaneous mutagenesis in Csb(m/m)Ogg1â»(/)â» mice is attenuated by dietary resveratrol	2011			Carcinogenesis	0143-3334	32	1	80-85	Fusser, Markus and Nesse, Gaute J and Khobta, Andriy and Xia, Ning and Li, Huige and Klungland, Arne and Epe, Bernd	["https://academic.oup.com/carcin/article-lookup/doi/10.1093/carcin/bgq196", "http://dx.doi.org/10.1093/carcin/bgq196", "https://www.ncbi.nlm.nih.gov/pubmed/21062970", "http://ovidsp.ovid.com/ovidweb.cgi?T=JS&PAGE=reference&D=emed12&NEWS=N&AN=368687462", "http://ovidsp.ovid.com/ovidweb.cgi?T=JS&PAGE=reference&D=med8&NEWS=N&AN=21062970"]		Oxford University Press (OUP)	Institute of Pharmacy and Biochemistry, University of Mainz, Germany. United Kingdom	Oxidative DNA modifications such as 7,8-dihydro-8-oxoguanine (8-oxoG) are generated endogenously in apparently all living cells. The defect of the repair of 8-oxoG in Csb(m/m)Ogg1â»(/)â» mice results in elevated basal levels of these lesions and increased frequencies of spontaneous mutations, which initiate tumorigenesis in the liver if cell proliferation is stimulated. Here, we describe that the phytoalexin resveratrol, applied either for 7 days per gavage (100 mg/kg body wt) or for 3-9 months in the diet (0.04% ad libitum), reduces the endogenous oxidative DNA base damage in the livers of the Csb(m/m)Ogg1â»(/)â» mice by 20-30% (P < 0.01). A small but consistent effect is also observed in the wild-type animals. The spontaneous mutation frequencies determined in the lacI gene of BigBlueÂ® Csb(m/m)Ogg1â»(/)â» mice are concomitantly reduced by resveratrol to similar extents. Mechanistically, the protection is caused by an induction of the antioxidant defense system since (i) hepatocytes isolated from all resveratrol-treated animals were less susceptible to the generation of single-strand breaks and to cell killing by Hâ‚‚Oâ‚‚, (ii) messenger RNA levels of superoxide dismutases 1 and 2 (SOD1 and SOD2) heme oxygenase-1 and glutathione peroxidase were significantly upregulated after the short-term treatment and (iii) mutations primarily ascribed to the oxidative base modification 8-oxoG (G:C to T:A transversions) were more strongly suppressed than G:C to A:T transitions ascribed to spontaneous deamination. The results thus demonstrate that spontaneous somatic mutation rates resulting from endogenous oxidative DNA damage can be reduced by application of an exogenous agent.
rayyan-120368767	Bioactive dietary polyphenols inhibit heme iron absorption in a dose-dependent manner in human intestinal Caco-2 cells	2011			J. Food Sci.	0022-1147	76	5	H143-50	Ma, Qianyi and Kim, Eun-Young and Lindsay, Elizabeth Ann and Han, Okhee	["http://dx.doi.org/10.1111/j.1750-3841.2011.02184.x", "https://www.ncbi.nlm.nih.gov/pubmed/22417433", "https://www.ncbi.nlm.nih.gov/pmc/articles/PMC3306181", "https://doi.org/10.1111/j.1750-3841.2011.02184.x", "http://ovidsp.ovid.com/ovidweb.cgi?T=JS&PAGE=reference&D=emed12&NEWS=N&AN=51411961", "http://ovidsp.ovid.com/ovidweb.cgi?T=JS&PAGE=reference&D=med8&NEWS=N&AN=22417433"]		Blackwell Publishing Inc. (350 Main Street, Malden MA 02148, United States)	Dept. of Nutritional Sciences, Pennsylvania State Univ., University Park, PA 16802, USA. United States	UNLABELLED: Although heme iron is an important form of dietary iron, its intestinal absorption mechanism remains elusive. Our previous study revealed that (-)-epigallocatechin-3-gallate (EGCG) and grape seed extract (GSE) markedly inhibited intestinal heme iron absorption by reducing the basolateral iron export in Caco-2 cells. The aim of this study was to examine whether small amounts of EGCG, GSE, and green tea extract (GT) could inhibit heme iron absorption, and to test whether the inhibitory action of polyphenols could be offset by ascorbic acid. A heme-âµâµFe absorption study was conducted by adding various concentrations of EGCG, GSE, and GT to Caco-2 cells in the absence and presence of ascorbic acid. Polyphenolic compounds significantly inhibited heme-âµâµFe absorption in a dose-dependent manner. The addition of ascorbic acid did not modulate the inhibitory effect of dietary polyphenols on heme iron absorption when the cells were treated with polyphenols at a concentration of 46 mg/L. However, ascorbic acid was able to offset or reverse the inhibitory effects of polyphenolic compounds when lower concentrations of polyphenols were added (â‰¤ 4.6 mg/L). Ascorbic acid modulated the heme iron absorption without changing the apical heme uptake, the expression of the proteins involved in heme metabolism and basolateral iron transport, and heme oxygenase activity, indicating that ascorbic acid may enhance heme iron absorption by modulating the intracellular distribution of âµâµFe. These results imply that the regular consumption of dietary ascorbic acid can easily counteract the inhibitory effects of low concentrations of dietary polyphenols on heme iron absorption but cannot counteract the inhibitory actions of high concentrations of polyphenols. PRACTICAL APPLICATION: Bioactive dietary polyphenols inhibit heme iron absorption in a dose-dependent manner. The small amounts of polyphenolic compounds present in foods are capable of reducing heme iron transport across the intestinal enterocyte. However, the inhibitory effects of dietary polyphenolic compounds on heme iron absorption can be offset by ascorbic acid and can possibly be avoided by decreasing the consumption of polyphenols while simultaneously taking ascorbic acid.
rayyan-120368768	No association of promoter variations of HMOX1 and UGT1A1 genes with liver injury in chronic hepatitis C	2011			Ann. Hepatol.	1665-2681	10	4	445-451	UrbÃ¡nek, Petr and LenÃ­Äek, Martin and MuchovÃ¡, Lucie and SubhanovÃ¡, Iva and DuÅ¡ek, Ladislav and KaspÅ™Ã­kovÃ¡, Nikola and Hrabal, Petr and Bruha, Radan and VÃ­tek, Libor	["https://www.ncbi.nlm.nih.gov/pubmed/21911884", "https://linkinghub.elsevier.com/retrieve/pii/S1665-2681(19)31511-X", "http://www.annalsofhepatology.com/PDF/vol10n4/HP114-05-No%20association.pdf", "http://ovidsp.ovid.com/ovidweb.cgi?T=JS&PAGE=reference&D=emed12&NEWS=N&AN=362551312", "http://ovidsp.ovid.com/ovidweb.cgi?T=JS&PAGE=reference&D=med8&NEWS=N&AN=21911884"]		Fundacion Clinica Medica Sur (Puente de Piedra 150, Toriello Guerra, C.P. 14050, Mexico)	Department of Internal Medicine, 1st. Faculty of Medicine, Charles University in Prague and Central Military Hospital, Prague, Czech Republic. Mexico	BACKGROUND: Heme oxygenase-1 (HMOX1) and bilirubin UDP-glucuronosyltransferase (UGT1A1), both enzymes involved in bilirubin homeostasis, play an important role in oxidative stress defense. OBJECTIVE: To assess the effect of promoter variations of HMOX1 and UGT1A1 genes on the progression of fibrosis in patients chronically infected with the hepatitis C virus (HCV). MATERIAL AND METHODS: The study was performed on146 chronic HCV infection patients, plus 146 age- and sex-matched healthy subjects. The (GT)n and (TA)n dinucleotide variations in HMOX1 and UGT1A1 gene promoters, respectively, were determined by fragment analysis in all subjects. RESULTS: No differences were found in the frequencies of each particular allele of both genes, between HCV patients and a control group (p > 0.05). Furthermore, no association was detected (p > 0.05) between either the HMOX1 or the UGT1A1 promoter variants and the individual histological stages of liver disease in the HCV positive patients. Finally, no differences in the HMOX1 and UGT1A1 genotype prevalence rates were found between pre-cirrhotic and cirrhotic patients (p > 0.05). CONCLUSION: Based on our data, microsatellite variations in the HMOX1 and UGT1A1 genes are not likely to protect from progression of liver disease in patients with chronic hepatitis C.
rayyan-120368769	Application of laser postionization secondary neutral mass spectrometry/time-of-flight secondary ion mass spectrometry in nanotoxicology: visualization of nanosilver in human macrophages and cellular responses	2011			ACS Nano	1936-0851	5	4	3059-3068	Haase, Andrea and Arlinghaus, Heinrich F and Tentschert, Jutta and Jungnickel, Harald and Graf, Philipp and Mantion, Alexandre and Draude, Felix and Galla, Sebastian and Plendl, Johanna and Goetz, Mario E and Masic, Admir and Meier, Wolfgang and ThÃ¼nemann, Andreas F and Taubert, Andreas and Luch, Andreas	["http://dx.doi.org/10.1021/nn200163w", "https://www.ncbi.nlm.nih.gov/pubmed/21456612", "https://doi.org/10.1021/nn200163w", "http://ovidsp.ovid.com/ovidweb.cgi?T=JS&PAGE=reference&D=emed12&NEWS=N&AN=362248023", "http://ovidsp.ovid.com/ovidweb.cgi?T=JS&PAGE=reference&D=med8&NEWS=N&AN=21456612"]			German Federal Institute for Risk Assessment (BfR), Department of Product Safety, Thielallee 88-92, 14195 Berlin, Germany. andrea.haase@bfr.bund.de United States	Silver nanoparticles (SNP) are the subject of worldwide commercialization because of their antimicrobial effects. Yet only little data on their mode of action exist. Further, only few techniques allow for visualization and quantification of unlabeled nanoparticles inside cells. To study SNP of different sizes and coatings within human macrophages, we introduce a novel laser postionization secondary neutral mass spectrometry (Laser-SNMS) approach and prove this method superior to the widely applied confocal Raman and transmission electron microscopy. With time-of-flight secondary ion mass spectrometry (TOF-SIMS) we further demonstrate characteristic fingerprints in the lipid pattern of the cellular membrane indicative of oxidative stress and membrane fluidity changes. Increases of protein carbonyl and heme oxygenase-1 levels in treated cells confirm the presence of oxidative stress biochemically. Intriguingly, affected phagocytosis reveals as highly sensitive end point of SNP-mediated adversity in macrophages. The cellular responses monitored are hierarchically linked, but follow individual kinetics and are partially reversible.
rayyan-120368770	Effect of heme oxygenase-1 polymorphisms on lung function and gene expression	2011			BMC Med. Genet.	1471-2350	12		117	Tanaka, Goh and Aminuddin, Farzian and Akhabir, Loubna and He, Jian-Qing and Shumansky, Karey and Connett, John E and Anthonisen, Nicholas R and Abboud, Raja T and ParÃ©, Peter D and Sandford, Andrew J	["http://dx.doi.org/10.1186/1471-2350-12-117", "https://www.ncbi.nlm.nih.gov/pubmed/21902835", "https://www.ncbi.nlm.nih.gov/pmc/articles/PMC3180266", "https://bmcmedgenet.biomedcentral.com/articles/10.1186/1471-2350-12-117", "http://www.biomedcentral.com/1471-2350/12/117", "http://ovidsp.ovid.com/ovidweb.cgi?T=JS&PAGE=reference&D=emed12&NEWS=N&AN=51619667", "http://ovidsp.ovid.com/ovidweb.cgi?T=JS&PAGE=reference&D=med8&NEWS=N&AN=21902835"]		BioMed Central Ltd. (Floor 6, 236 Gray's Inn Road, London WC1X 8HB, United Kingdom)	UBC James Hogg Research Center, Providence Heart + Lung Institute, St, Paul's Hospital, Vancouver, B.C., Canada. United Kingdom	BACKGROUND: Oxidative stress induced by smoking is considered to be important in the pathogenesis of Chronic Obstructive Pulmonary Disease (COPD). Heme oxygenase-1 (HMOX1) is an essential enzyme in heme catabolism that is induced by oxidative stress and may play a protective role as an antioxidant in the lung. We determined whether HMOX1 polymorphisms were associated with lung function in COPD patients and whether the variants had functional effects. METHODS: We genotyped five single nucleotide polymorphisms (SNPs) in the HMOX1 gene in Caucasians who had the fastest (n = 278) and the slowest (n = 304) decline of FEV1 % predicted, selected from smokers in the NHLBI Lung Health Study. These SNPs were also studied in Caucasians with the lowest (n = 535) or the highest (n = 533) baseline lung function. Reporter genes were constructed containing three HMOX1 promoter polymorphisms and the effect of these polymorphisms on H2O2 and hemin-stimulated gene expression was determined. The effect of the HMOX1 rs2071749 SNP on gene expression in alveolar macrophages was investigated. RESULTS: We found a nominal association (p = 0.015) between one intronic HMOX1 SNP (rs2071749) and lung function decline but this did not survive correction for multiple comparisons. This SNP was in perfect linkage disequilibrium with rs3761439, located in the promoter of HMOX1. We tested rs3761439 and two other putatively functional polymorphisms (rs2071746 and the (GT)n polymorphism) in reporter gene assays but no significant effects on gene expression were found. There was also no effect of rs2071749 on HMOX1 gene expression in alveolar macrophages. CONCLUSIONS: We found no association of the five HMOX1 tag SNPs with lung function decline and no evidence that the three promoter polymorphisms affected the regulation of the HMOX1 gene.
rayyan-120368771	Heme Oxygenase-1: A Critical Link between Iron Metabolism, Erythropoiesis, and Development	2011			Adv. Hematol.	1687-9104	2011		473709	Fraser, Stuart T and Midwinter, Robyn G and Berger, Birgit S and Stocker, Roland	["http://dx.doi.org/10.1155/2011/473709", "https://www.ncbi.nlm.nih.gov/pubmed/22162689", "https://www.ncbi.nlm.nih.gov/pmc/articles/PMC3226344", "https://doi.org/10.1155/2011/473709", "http://ovidsp.ovid.com/ovidweb.cgi?T=JS&PAGE=reference&D=emed12&NEWS=N&AN=364060207", "http://ovidsp.ovid.com/ovidweb.cgi?T=JS&PAGE=reference&D=prem5&NEWS=N&AN=22162689"]		Hindawi Publishing Corporation (410 Park Avenue, 15th Floor, 287 pmb, New York NY 10022, United States)	Laboratory for Blood Cell Development, Disciplines of Physiology, Anatomy and Histology, School of Medical Sciences and Bosch Institute, University of Sydney, Medical Foundation Building, 92-94 Parramatta Road, Camperdown, NSW 2050, Australia. United States	The first mature cells to arise in the developing mammalian embryo belong to the erythroid lineage. This highlights the immediacy of the need for red blood cells during embryogenesis and for survival. Linked with this pressure is the necessity of the embryo to obtain and transport iron, synthesize hemoglobin, and then dispose of the potentially toxic heme via the stress-induced protein heme oxygenase-1 (HO-1, encoded by Hmox1 in the mouse). Null mutation of Hmox1 results in significant embryonic mortality as well as anemia and defective iron recycling. Here, we discuss the interrelated nature of this critical enzyme with iron trafficking, erythroid cell function, and embryonic survival.
rayyan-120368772	Characterization of a wheat heme oxygenase-1 gene and its responses to different abiotic stresses	2011			Int. J. Mol. Sci.	1422-0067	12	11	7692-7707	Xu, Dao-Kun and Jin, Qi-Jiang and Xie, Yan-Jie and Liu, Ya-Hui and Lin, Yu-Ting and Shen, Wen-Biao and Zhou, Yi-Jun	["http://dx.doi.org/10.3390/ijms12117692", "https://www.ncbi.nlm.nih.gov/pubmed/22174625", "https://www.ncbi.nlm.nih.gov/pmc/articles/PMC3233431", "https://doi.org/10.3390/ijms12117692", "http://www.mdpi.com/1422-0067/12/11/7692/pdf", "http://ovidsp.ovid.com/ovidweb.cgi?T=JS&PAGE=reference&D=emed12&NEWS=N&AN=363002663", "http://ovidsp.ovid.com/ovidweb.cgi?T=JS&PAGE=reference&D=med8&NEWS=N&AN=22174625"]		MDPI AG (Kandererstrasse 25, Basel CH-4057, Switzerland)	College of Life Sciences, Cooperative Demonstration Laboratory of Centrifuge Technique, Nanjing Agricultural University, Nanjing 210095, China; E-Mails: 2009116134@njau.edu.cn (D.X.); 2010216030@njau.edu.cn (Q.J.); 2008216036@njau.edu.cn (Y.X.); webmasterone@sina.com (Y.-h.L.) 2010116133@njau.edu.cn (Y.-t.L.). Switzerland	In animals and recently in plants, heme oxygenase-1 (HO1) has been found to confer protection against a variety of oxidant-induced cell and tissue injuries. In this study, a wheat (Triticum aestivum) HO1 gene TaHO1 was cloned and sequenced. It encodes a polypeptide of 31.7 kD with a putative N-terminal plastid transit peptide. The amino acid sequence of TaHO1 was found to be 78% similar to that of maize HO1. Phylogenetic analysis revealed that TaHO1 clusters together with the HO1-like sequences in plants. The purified recombinant TaHO1 protein expressed in Escherichia coli was active in the conversion of heme to biliverdin IXa (BV), and showed that the V(max) was 8.8 UÂ·mg(-1) protein with an apparent K(m) value for hemin of 3.04 Î¼M. The optimum Tm and pH were 35 Â°C and 7.4, respectively. The result of subcellular localization of TaHO1 showed that the putative transit peptide was sufficient for green fluorescent protein (GFP) to localize in chloroplast and implied that TaHO1 gene product is at least localized in the chloroplast. Moreover, we found that TaHO1 mRNA could be differentially induced by the well-known nitric oxide (NO) donor sodium nitroprusside (SNP), gibberellin acid (GA), abscisic acid (ABA), hydrogen peroxide (H(2)O(2)) and NaCl treatments. Therefore, the results suggested that TaHO1 might play an important role in abiotic stress responses.
rayyan-120368773	Is bilirubin a marker of vascular disease and/or cancer and is it a potential therapeutic target?	2011			Curr. Pharm. Des.	1381-6128	17	33	3644-3655	Breimer, Lars H and Mikhailidis, Dimitri P	["http://dx.doi.org/10.2174/138161211798220927", "https://www.ncbi.nlm.nih.gov/pubmed/22074434", "http://ovidsp.ovid.com/ovidweb.cgi?T=JS&PAGE=reference&D=emed12&NEWS=N&AN=362986793", "http://www.eurekaselect.com/openurl/content.php?genre=article&issn=1381-6128&volume=17&issue=33&spage=3644", "http://ovidsp.ovid.com/ovidweb.cgi?T=JS&PAGE=reference&D=med8&NEWS=N&AN=22074434"]		Bentham Science Publishers B.V. (P.O. Box 294, Bussum 1400 AG, Netherlands)	Dept of Laboratory Medicine (Clinical Chemistry unit) Ã–rebro University Hospital SE-701 85 Ã–rebro, Sweden. lars.breimer@orebroll.se United Arab Emirates	Normal aerobic metabolism is associated with reactive oxygen species (ROS) that can damage cellular macromolecules. Analogous free radicals are formed by exposure to ionizing radiation and many dietary products are considered to contain free radical generators. During the past 15 years epidemiological studies and animal experiments have identified bilirubin as a molecule at the crossroads of the protection of the body against ROS. The studies have focused on bilirubin as a biomarker of arterial disease. This review assesses the current state of evidence and sets the data in context. There is no definitive evidence from prospective studies of a causal protective effect from bilirubin in arterial disease or that various genetic polymorphisms, (particularly the 7/7 UGT1A1 repeat polymorphism) impacts coronary artery disease. There is no definitive evidence that high bilirubin levels confer protection against cancer. There is some preliminary evidence that bilirubin may have a protective effect in lung disease and stroke, but the reports have yet to be confirmed. The role of various genotypes of UGT1A1 and HMOX1, if any, in cancer is unclear.
rayyan-120368774	Heme oxygenase-1 germ line GTn promoter polymorphism is an independent prognosticator of tumor recurrence and survival in pancreatic cancer	2011			J. Surg. Oncol.	0022-4790	104	3	305-311	Vashist, Yogesh K and Uzungolu, Guentac and Kutup, Asad and Gebauer, Florian and Koenig, Alexandra and Deutsch, Lena and Zehler, Oliver and Busch, Philipp and Kalinin, Viacheslav and Izbicki, Jakob R and Yekebas, Emre F	["http://dx.doi.org/10.1002/jso.21926", "https://www.ncbi.nlm.nih.gov/pubmed/21495030", "https://doi.org/10.1002/jso.21926", "http://ovidsp.ovid.com/ovidweb.cgi?T=JS&PAGE=reference&D=emed12&NEWS=N&AN=51380248", "http://ovidsp.ovid.com/ovidweb.cgi?T=JS&PAGE=reference&D=med8&NEWS=N&AN=21495030"]		Wiley-Liss Inc. (111 River Street, Hoboken NJ 07030-5774, United States)	Department of General, Visceral and Thoracic Surgery, University Medical Center Hamburg-Eppendorf, Hamburg, Germany. vashist@uke.de United States	BACKGROUND: Heme oxygenase-1 (HO-1) correlates with aggressive tumor behavior and chemotherapy resistance in pancreatic cancer (PC). We evaluated the prognostic value of the basal transcription controlling germ line GTn repeat polymorphism (GTn) in the promoter region of the HO-1 gene in PC. PATIENTS AND METHODS: We determined the GTn in 100 controls and 150 PC patients. DNA was extracted from blood leukocytes and GTn determined by PCR, electrophoresis, and sequencing. Clinicopathological parameters, disease-free, and overall survival (DFS, OS) were correlated with GTn. RESULTS: Three genotypes were defined based on short (S) <25 and long (L) â‰¥25 GTn repeat alleles. In PC patients, a steadily increasing risk was evident between LL, SL, and SS genotype patients for larger tumor size, presence of lymph node metastasis, poor tumor differentiation and higher recurrence rate (P < 0.001 each). The SS genotype displayed the most aggressive tumor biology. The LL genotype had the best and the SS genotype the worst DFS and OS (P < 0.001 each). The GTn genotype was the strongest prognostic factor for recurrence and survival (P < 0.001 each). CONCLUSION: The GTn repeat polymorphism is a strong prognostic marker for recurrence and survival in PC patients.
rayyan-120368775	Heme oxygenase-1/carbon monoxide induces vascular endothelial growth factor expression via p38 kinase-dependent activation of Sp1	2011			J. Biol. Chem.	0021-9258	286	5	3829-3838	Lin, Heng-Huei and Lai, Shao-Chuan and Chau, Lee-Young	["http://dx.doi.org/10.1074/jbc.M110.168831", "https://www.ncbi.nlm.nih.gov/pubmed/21115498", "https://www.ncbi.nlm.nih.gov/pmc/articles/PMC3030384", "https://linkinghub.elsevier.com/retrieve/pii/M110.168831", "http://www.jbc.org/cgi/pmidlookup?view=long&pmid=21115498", "http://www.jbc.org/content/286/5/3829.full.pdf+html", "http://ovidsp.ovid.com/ovidweb.cgi?T=JS&PAGE=reference&D=emed12&NEWS=N&AN=361519832", "http://ovidsp.ovid.com/ovidweb.cgi?T=JS&PAGE=reference&D=med8&NEWS=N&AN=21115498"]		American Society for Biochemistry and Molecular Biology Inc. (9650 Rockville Pike, Bethesda MD 20814, United States)	Institute of Biomedical Sciences, Academia Sinica, Taipei 115, Taiwan. United States	Heme oxygenase-1 (HO-1) is a stress-inducible enzyme catalyzing the oxidative degradation of heme to free iron, CO, and biliverdin. Previous studies demonstrated that HO-1 overexpression promoted VEGF expression and angiogenesis in the ischemic heart. However, the underlying mechanism remained elusive. Here we show that adenovirus-mediated HO-1 transduction of rat primary cardiomyocytes and H9C2 myocytes resulted in significant induction of VEGF expression, and a similar effect was seen in cells directly exposed to CO gas or a CO-releasing compound, tricarbonyldichlororuthenium (II) dimer. HO-1/CO-induced VEGF expression was significantly suppressed by pharmacological inhibition of p38 kinase, but not of AKT, activation. VEGF promoter-luciferase reporter assays, electrophoretic mobility shift assays, supershift assay, and chromatin immunoprecipitation showed that CO-induced VEGF promoter activation requires the binding of the Sp1 transcriptional factor to a cis-regulatory sequence located at the VEGF promoter. Western blot analysis and immunostaining experiments demonstrated that HO-1/CO induced p38-dependent phosphorylation of Sp1 at Thr-453 and Thr-739 both in vitro and in vivo. Overexpression of Sp1 protein with an alanine mutation at Thr-453 or Thr-739 suppressed CO-induced Sp1 binding to the VEGF promoter and its transcriptional activation. Collectively, these data suggest that p38-dependent phosphorylation of Sp1 at Thr-453/Thr-739 is crucial for HO-1/CO-induced VEGF expression in myocytes.
rayyan-120368776	Expression and activity analysis reveal that heme oxygenase (decycling) 1 is associated with blue egg formation	2011			Poult. Sci.	0032-5791	90	4	836-841	Wang, Z P and Liu, R F and Wang, A R and Li, J Y and Deng, X M	["http://dx.doi.org/10.3382/ps.2010-01143", "https://www.ncbi.nlm.nih.gov/pubmed/21406370", "https://linkinghub.elsevier.com/retrieve/pii/S0032-5791(19)40492-6", "https://academic.oup.com/ps/article-lookup/doi/10.3382/ps.2010-01143", "http://ps.fass.org/cgi/reprint/90/4/836", "http://ovidsp.ovid.com/ovidweb.cgi?T=JS&PAGE=reference&D=emed12&NEWS=N&AN=361447290", "http://ovidsp.ovid.com/ovidweb.cgi?T=JS&PAGE=reference&D=medc&NEWS=N&AN=21406370"]		Poultry Science Association (1800 South Oak Str.,Str 100, champaign, Illinois 6182, United States)	National Engineering Laboratory for Animal Breeding and the Key Laboratory of Animal Genetics and Breeding of the Ministry of Agriculture, China Agricultural University, Beijing, 100193, China. United States	Biliverdin is responsible for the coloration of blue eggs and is secreted onto the eggshell by the shell gland. Previous studies confirmed that a significant difference exists in biliverdin content between blue eggs and brown eggs, although the reasons are still unknown. Because the pigment is derived from oxidative degradation of heme catalyzed by heme oxygenase (HO), this study compared heme oxygenase (decycling) 1 (HMOX1), the gene encoding HO expression and HO activity, in the shell glands of the Dongxiang blue-shelled chicken (n = 12) and the Dongxiang brown-shelled chicken (n = 12). Results showed that HMOX1 was highly expressed at the mRNA (1.58-fold; P 0.05). Taken together, these results show that blue egg formation is associated with high expression of HMOX1 in the shell gland of Dongxiang blue-shelled chickens, and suggest that differential expression of HMOX1 in the 2 groups of chickens is most likely to arise from an alteration in the trans-acting factor.
rayyan-120368777	Nrf2 protects against 2,3,7,8-tetrachlorodibenzo-p-dioxin (TCDD)-induced oxidative injury and steatohepatitis	2011			Toxicol. Appl. Pharmacol.	0041-008X	256	2	122-135	Lu, Hong and Cui, Wei and Klaassen, Curtis D	["http://dx.doi.org/10.1016/j.taap.2011.07.019", "https://www.ncbi.nlm.nih.gov/pubmed/21846477", "https://www.ncbi.nlm.nih.gov/pmc/articles/PMC3183285", "https://linkinghub.elsevier.com/retrieve/pii/S0041-008X(11)00288-2", "http://ovidsp.ovid.com/ovidweb.cgi?T=JS&PAGE=reference&D=emed12&NEWS=N&AN=51602478", "http://ovidsp.ovid.com/ovidweb.cgi?T=JS&PAGE=reference&D=med8&NEWS=N&AN=21846477"]		Academic Press Inc. (1250 Sixth Avenue, San Diego, California CA 92101, United States)	Department of Pharmacology, Toxicology & Therapeutics, University of Kansas Medical Center, Kansas City, Kansas 66160, USA. hlu@kumc.edu United States	Previous studies demonstrate that Nrf2, a master regulator of antioxidative responses, is essential in mediating induction of many antioxidative enzymes by acute activation of the AhR. However, the role of Nrf2 in protecting against oxidative stress and DNA damage induced by sustained activation of the AhR remains unknown and was investigated herein. Tissue and blood samples were collected from wild-type (WT) and Nrf2-null mice 21 days after administration of a low-toxic dose (10 Î¼g/kg ip) of TCDD. Only Nrf2-null mice lost body weight after TCDD treatment; however, blood levels of ALT were not markedly changed in either genotype, indicating a lack of extensive necrosis. Compared to livers of TCDD-treated WT mice, livers of TCDD-treated Nrf2-null mice had: 1) degenerated hepatocytes, lobular inflammation, marked fat accumulation, and higher mRNA expression of inflammatory and fibrotic genes; 2) depletion of glutathione, elevation in lipid peroxidation and marker of DNA damage; 3) attenuated induction of phase-II enzymes Nqo1, Gsta1/2, and Ugt2b35 mRNAs, but higher induction of cytoprotective Ho-1, Prdx1, Trxr1, Gclc, and Epxh1 mRNAs; 4) higher mRNA expression of Fgf21 and triglyceride-synthesis genes, but down-regulation of bile-acid-synthesis genes and cholesterol-efflux transporters; and 5) trend of induction/activation of c-jun and NF-kB. Additionally, TCDD-treated Nrf2-null mice had impaired adipogenesis in white adipose tissue. In conclusion, Nrf2 protects livers of mice against oxidative stress, DNA damage, and steatohepatitis induced by TCDD-mediated sustained activation of the AhR. The aggravated hepatosteatosis in TCDD-treated Nrf2-null mice is due to increased lipogenesis in liver and impaired lipogenesis in white adipose tissue.
rayyan-120368778	Cloning and characterization of a heme oxygenase-2 gene from alfalfa (Medicago sativa L.)	2011			Appl. Biochem. Biotechnol.	0273-2289	165	5	1253-1263	Fu, Guang-Qing and Jin, Qi-Jiang and Lin, Yu-Ting and Feng, Jian-Fei and Nie, Li and Shen, Wen-Biao and Zheng, Tian-Qing	["http://dx.doi.org/10.1007/s12010-011-9343-7", "https://www.ncbi.nlm.nih.gov/pubmed/21870123", "https://dx.doi.org/10.1007/s12010-011-9343-7", "http://ovidsp.ovid.com/ovidweb.cgi?T=JS&PAGE=reference&D=emed12&NEWS=N&AN=51591437", "http://ovidsp.ovid.com/ovidweb.cgi?T=JS&PAGE=reference&D=med8&NEWS=N&AN=21870123"]		Humana Press (999 Riverview Drive, Suite 208, Totowa NJ 07512-1165, United States)	College of Life Sciences, Cooperative Demonstration Laboratory of Centrifuge Technique, Nanjing Agricultural University, Nanjing 210095, People's Republic of China. United States	Heme oxygenase (HO, EC 1.14.99.3) catalyzes the oxidation of heme and performs vital roles in plant development and stress responses. Two HO isozymes exist in plants. Between these, HO-1 is an oxidative stress-response protein, and HO-2 usually exhibited constitutive expression. Although alfalfa HO-1 gene (MsHO1) has been investigated previously, HO2 is still poorly understood. In this study, we report the cloning and characterization of HO2 gene, MsHO2, from alfalfa (Medica sativa L.). The full-length cDNA of MsHO2 contains an ORF of 870 bp and encodes for 290 amino acid residues with a predicted molecular mass of 33.3 kDa. Similar to MsHO1, MsHO2 also appears to have an N-terminal transit peptide sequence for chloroplast import. Many conserved residues in plant HO were also conserved in MsHO2. However, unlike HO-1, the conserved histidine (His) required for heme-iron binding and HO activity was replaced by tyrosine (Tyr) in MsHO2. Further biochemical activity analysis of purified mature MsHO2 showed no HO activity, suggesting that MsHO2 may not be a true HO in nature. Semi-quantitative RT-PCR confirmed its maximum expression in the germinating seeds. Importantly, the expression levels of MsHO2 were up-regulated under sodium nitroprusside (SNP) and H(2)O(2) (especially) treatment, respectively.
rayyan-120368779	Bromocriptine methylate suppresses glial inflammation and moderates disease progression in a mouse model of amyotrophic lateral sclerosis	2011			Exp. Neurol.	0014-4886	232	1	41-52	Tanaka, Kazunori and Kanno, Takuya and Yanagisawa, Yoshiko and Yasutake, Kaori and Hadano, Shinji and Yoshii, Fumihito and Ikeda, Joh-E	["http://dx.doi.org/10.1016/j.expneurol.2011.08.001", "https://www.ncbi.nlm.nih.gov/pubmed/21867702", "https://linkinghub.elsevier.com/retrieve/pii/S0014-4886(11)00264-0", "http://ovidsp.ovid.com/ovidweb.cgi?T=JS&PAGE=reference&D=emed12&NEWS=N&AN=51607683", "http://ovidsp.ovid.com/ovidweb.cgi?T=JS&PAGE=reference&D=med8&NEWS=N&AN=21867702"]		Academic Press Inc. (1250 Sixth Avenue, San Diego, California CA 92101, United States)	NGP Biomedical Research Institute, Neugen Pharma Inc., Tokai University School of Medicine, Isehara, Kanagawa 259-1193, Japan. United States	Amyotrophic lateral sclerosis (ALS) is an adult-onset neurodegenerative disease characterized by a selective loss of upper and lower motor neurons. Since oxidative stress plays a crucial role in the progression of motor neuron loss observed in ALS, anti-oxidative agents could be an important therapeutic means for the ALS treatment. We have previously developed a drug screening system allowing the identification of small chemical compounds that upregulate endogenous neuronal apoptosis inhibitory protein (NAIP), an oxidative stress-induced cell death suppressor. Using this system, we identified the dopamine D2 receptor agonist bromocriptine (BRC) as one of NAIP-upregulating compounds. In this study, to prove the efficacy of BRC in ALS, we conducted a set of preclinical studies using a transgenic ALS mouse model carrying the H46R mutation in the human Cu/Zn superoxide dismutase (SOD1) gene ALS(SOD1(H46R)) by the post-onset administration of BRC. ALS(SOD1(H46R)) mice receiving BRC showed sustained motor functions and modest prolonged survival after onset. Further, BRC treatment delayed anterior horn cell loss, and reduced the number of reactive astrocytes and the level of inflammatory factors such as inducible nitric oxide synthase (iNOS) and tumor necrosis factor (TNF)-Î± in the spinal cord of late symptomatic mice. In vitro study showed the reduced level of extracellular TNF-Î± after lipopolysaccharide (LPS) exposure in BRC-treated mouse astrocytes. BRC-treated ALS(SOD1(H46R)) mice also showed a reduced level of oxidative damage in the spinal cord. Notably, BRC treatment resulted in an upregulation of anti-oxidative stress genes, activating transcription factor 3 (ATF3) and heme oxygenase-1 (HO-1), and the generation of a glutathione (GSH) in SH-SY5Y cultured neuronal cells in a dopamine receptor-independent manner. These results imply that BRC protects motor neurons from the oxidative injury via suppression of astrogliosis in the spinal cord of ALS(SOD1(H46R)) mice. Thus, BRC might be a promising therapeutic agent for the treatment of ALS.
rayyan-120368780	Molecular cloning and expression of a cucumber (Cucumis sativus L.) heme oxygenase-1 gene, CsHO1, which is involved in adventitious root formation	2011			Gene	0378-1119	486	1	47-55	Li, Mei-Yue and Cao, Ze-Yu and Shen, Wen-Biao and Cui, Jin	["http://dx.doi.org/10.1016/j.gene.2011.07.008", "https://www.ncbi.nlm.nih.gov/pubmed/21784139", "https://linkinghub.elsevier.com/retrieve/pii/S0378-1119(11)00329-5", "http://ovidsp.ovid.com/ovidweb.cgi?T=JS&PAGE=reference&D=emed12&NEWS=N&AN=51550297", "http://ovidsp.ovid.com/ovidweb.cgi?T=JS&PAGE=reference&D=med8&NEWS=N&AN=21784139"]		Elsevier (P.O. Box 211, Amsterdam 1000 AE, Netherlands)	College of Life Sciences, Cooperative Demonstration Laboratory of Centrifuge Technique, Nanjing Agricultural University, PR China. Netherlands	Our previous work showed that in cucumber (Cucumis sativus), auxin rapidly induces heme oxygenase (HO) activity and the product of HO action, carbon monoxide (CO), then triggers the signal transduction events leading to adventitious root formation. In this study, the cucumber HO-1 gene (named as CsHO1) was isolated and sequenced. It contains four exons and three introns and encodes a polypeptide of 291 amino acids. Further results show that CsHO1 shares a high homology with plant HO-1 proteins and codes a 33.3 kDa protein with a 65-amino transit peptide, predicting a mature protein of 26.1 kDa. The mature CsHO1 was expressed in Escherichia coli to produce a fusion protein, which exhibits HO activity. The CsHO1:GFP fusion protein was localized in the chloroplast. Related biochemical analyses of mature CsHO1, including Vmax, Km, Topt and pHopt, were also investigated. CsHO1 mRNA was found in germinating seeds, roots, stem, and especially in leaf tissues. Several well-known adventitious root inducers, including auxin, ABA, hemin, nitric oxide donor sodium nitroprusside (SNP), CaCl(2), and sodium hydrosulfide (NaHS), differentially up-regulate CsHO1 transcripts and corresponding protein levels. These results suggest that CsHO1 may be involved in cucumber adventitious rooting.
rayyan-120368781	Legalon-SIL downregulates HCV core and NS5A in human hepatocytes expressing full-length HCV	2011			World J. Gastroenterol.	1007-9327	17	13	1694-1700	Mehrab-Mohseni, Marjan and Sendi, Hossein and Steuerwald, Nury and Ghosh, Sriparna and Schrum, Laura W and Bonkovsky, Herbert L	["http://dx.doi.org/10.3748/wjg.v17.i13.1694", "https://www.ncbi.nlm.nih.gov/pubmed/21483629", "https://www.ncbi.nlm.nih.gov/pmc/articles/PMC3072633", "https://www.wjgnet.com/1007-9327/full/v17/i13/1694.htm", "http://www.ncbi.nlm.nih.gov/pmc/articles/PMC3072633/pdf/WJG-17-1694.pdf", "http://ovidsp.ovid.com/ovidweb.cgi?T=JS&PAGE=reference&D=emed12&NEWS=N&AN=361764210", "http://ovidsp.ovid.com/ovidweb.cgi?T=JS&PAGE=reference&D=med8&NEWS=N&AN=21483629"]		WJG Press (P.O. Box 2345, Beijing 100023, China)	The Liver-Biliary-Pancreatic Center, Cannon Research Center, Carolinas Medical Center, Charlotte, NC 28203, United States. United States	AIM: To determine the effect of Legalon-SIL (LS) on hepatitis C virus (HCV) core and NS5A expression and on heme oxygenase-1 (HMOX-1) and its transcriptional regulators in human hepatoma cells expressing full length HCV genotype 1b. METHODS: CON1 cells were treated with 50 Î¼mol/L or 200 Î¼mol/L LS. Cells were harvested after 2, 6 and 24 h. HCV RNA and protein levels were determined by quantitative real-time polymerase chain reaction and Western blotting, respectively. RESULTS: HCV RNA (core and NS5A regions) was decreased after 6 h with LS 200 Î¼mol/L (P < 0.05). Both 50 and 200 Î¼mol/L LS decreased HCV RNA levels [core region (by 55% and 88%, respectively) and NS5A region (by 62% and 87%, respectively) after 24 h compared with vehicle (dimethyl sulphoxide) control (P < 0.01). Similarly HCV core and NS5A protein were decreased (by 85%, P < 0.01 and by 65%, P < 0.05, respectively) by LS 200 Î¼mol/L. Bach1 and HMOX-1 RNA were also downregulated by LS treatment (P < 0.01), while Nrf2 protein was increased (P < 0.05). CONCLUSION: Our results demonstrate that treatment with LS downregulates HCV core and NS5A expression in CON1 cells which express full length HCV genotype 1b, and suggests that LS may prove to be a valuable alternative or adjunctive therapy for the treatment of HCV infection.
rayyan-120368782	Impairment of oxidative stress-induced heme oxygenase-1 expression by the defect of Parkinson-related gene of PINK1	2011			J. Neurochem.	0022-3042	117	4	643-653	Chien, Wei-Lin and Lee, Tzeng-Ruei and Hung, Shih-Ya and Kang, Kai-Hsiang and Lee, Ming-Jen and Fu, Wen-Mei	["http://dx.doi.org/10.1111/j.1471-4159.2011.07229.x", "https://www.ncbi.nlm.nih.gov/pubmed/21366594", "https://doi.org/10.1111/j.1471-4159.2011.07229.x", "http://ovidsp.ovid.com/ovidweb.cgi?T=JS&PAGE=reference&D=emed12&NEWS=N&AN=361633518", "http://ovidsp.ovid.com/ovidweb.cgi?T=JS&PAGE=reference&D=med8&NEWS=N&AN=21366594"]		Blackwell Publishing Ltd (9600 Garsington Road, Oxford OX4 2XG, United Kingdom)	Department of Pharmacology, College of Medicine, National Taiwan University Hospital, Taipei, Taiwan. United Kingdom	Parkinson's disease (PD) is one of the most common neurodegenerative diseases. Mutation in the phosphatase and tensin homolog (PTEN)-induced putative kinase 1 (PINK1) gene causes an autosomal recessive form of PD. However, the etiology related to PINK1 is still not clear. Here, we examined the effect of PINK1 on heme oxygenase (HO)-1 induction in SH-SY5Y neuronal cells following H(2)O(2) or 1-methyl-4-phenylpyridinium (MPP(+)) treatment. The HO-1 induction in response to H(2)O(2) and MPP(+) treatment was impaired by the expression of recombinant PINK1 G309D mutant. PINK1 G309D mutation increased the apoptosis of SH-SY5Y cells following H(2)O(2) treatment and cell survival was rescued by the over-expression of HO-1 using adenovirus (Ad) infection. In addition, knockdown of tumor necrosis factor receptor-associated protein-1 (TRAP1), which is the substrate of PINK1 kinase, in SH-SY5Y cells also inhibited the expression of HO-1 in response to oxidative stress. The up-regulation of TRAP1 expression following H(2)O(2) treatment was inhibited by the expression of recombinant PINK1 G309D mutant. The H(2)O(2)-induced HO-1 induction was Akt- and ERK-dependent. The phosphorylation of ERK and Akt but not p38 was inhibited in cells expressing the PINK1 G309D mutant and knockdown of TRAP1. These results indicate a novel pathway by which the defect of PINK1 inhibits the oxidative stress-induced HO-1 production. Impairment of HO-1 production following oxidative stress may accelerate the dopaminergic neurodegeneration in Parkinson patients with PINK1 defect.
rayyan-120368783	Molecular cloning, characterization, and expression of an alfalfa (Medicago sativa L.) heme oxygenase-1 gene, MsHO1, which is pro-oxidants-regulated	2011			Plant Physiol. Biochem.	0981-9428	49	7	792-799	Fu, Guang-Qing and Xu, Sheng and Xie, Yan-Jie and Han, Bin and Nie, Li and Shen, Wen-Biao and Wang, Ren	["http://dx.doi.org/10.1016/j.plaphy.2011.01.018", "https://www.ncbi.nlm.nih.gov/pubmed/21316255", "https://linkinghub.elsevier.com/retrieve/pii/S0981-9428(11)00030-1", "http://ovidsp.ovid.com/ovidweb.cgi?T=JS&PAGE=reference&D=emed12&NEWS=N&AN=51270945", "http://ovidsp.ovid.com/ovidweb.cgi?T=JS&PAGE=reference&D=medc&NEWS=N&AN=21316255"]		Elsevier Masson SAS (62 rue Camille Desmoulins, Issy les Moulineaux Cedex 92442, France)	College of Life Sciences, Cooperative Demonstration Laboratory of Centrifuge Technique, Nanjing Agricultural University, Nanjing 210095, PR China. France	It has been documented that plant heme oxygenase-1 (HO-1; EC 1.14.99.3) is both development- and stress-regulated, thus it plays a vital role in light signalling and stress responses. In this study, an alfalfa (Medica sativa L.) HO-1 gene MsHO1 was isolated and sequenced. It contains four exons and three introns within genomic DNA sequence and encodes a polypeptide with 283 amino acids. MsHO1 had a conserved HO signature sequence and showed high similarity to other HOs in plants, especially HO-1 isoform. The MsHO1:GFP fusion protein was localized in the chloroplast. Further biochemical activity analysis of mature MsHO1, which was expressed in Escherichia coli, showed that the Vmax was 48.78 nmol biliverdin-IXÎ± (BV) hâ»Â¹ nmolâ»Â¹ protein with an apparent Km value for hemin of 2.33 Î¼M, and the optimum Tm and pH were 37 Â°C and 7.2, respectively. Results of semi-quantitative RT-PCR and western blot showed that the expressions of MsHO1 were higher in alfalfa stems and leaves than those in germinating seeds and roots. Importantly, MsHO1 gene expression and protein level were induced significantly by some pro-oxidant compounds, including hemin and nitric oxide (NO) donor sodium nitroprusside (SNP). In conclusion, MsHO1 may play an important role in oxidative responses.
rayyan-120368784	Nrf2-dependent gene expression is affected by the proatherogenic apoE4 genotype-studies in targeted gene replacement mice	2011			J. Mol. Med.	0377-046X	89	10	1027-1035	Graeser, Anne-Christin and Boesch-Saadatmandi, Christine and Lippmann, Jana and Wagner, Anika E and Huebbe, Patricia and Storm, Niels and HÃ¶ppner, Wolfgang and Wiswedel, Ingrid and Gardemann, Andreas and Minihane, Anne M and DÃ¶ring, Frank and Rimbach, Gerald	["http://link.springer.com/10.1007/s00109-011-0771-1", "http://dx.doi.org/10.1007/s00109-011-0771-1", "https://www.ncbi.nlm.nih.gov/pubmed/21626108", "http://ovidsp.ovid.com/ovidweb.cgi?T=JS&PAGE=reference&D=emed12&NEWS=N&AN=51451135", "http://ovidsp.ovid.com/ovidweb.cgi?T=JS&PAGE=reference&D=med8&NEWS=N&AN=21626108"]		Springer Science and Business Media LLC	Institute of Human Nutrition and Food Science, Department of Food Science, Christian-Albrechts-University Kiel, Hermann-Rodewald-Strasse 6, 24118, Kiel, Germany. Germany	An apoE4 genotype is an important risk factor for cardiovascular and other chronic diseases. The higher cardiovascular disease risk of apoE4 carriers as compared to the apoE3 genotype has been mainly attributed to the differences in blood lipids between the two genotype subgroups. Recently, a potential protective role of the transcription factor Nrf2 in cardiovascular disease prevention has been suggested. In this study, we show that Nrf2-dependent gene expression is affected by the apoE genotype. ApoE4 vs. apoE3 mice exhibited lower hepatic Nrf2 nuclear protein levels. Furthermore, mRNA and protein levels of Nrf2 target genes including glutathione-S-transferase, heme oxygenase-1 and NAD(P)H dehydrogenase, quinone 1 were significantly lower in apoE4 as compared to apoE3 mice. Lower hepatic mRNA levels of phase II enzymes, as observed in apoE4 vs. apoE3 mice, were accompanied by higher mRNA levels of phase I enzymes including Cyp26a1 and Cyp3a16. Furthermore, miRNA-144, miRNA-125b, and miRNA-29a involved in Nrf2 signaling, inflammation, and regulation of phase I enzyme gene expression were affected by the apoE genotype. We provide first evidence that Nrf2 is differentially regulated in response to the apoE genotype.
rayyan-120368785	Genotype and allele frequencies of heme oxygenase-1 promoter region in a Greek cohort	2011			Chin. Med. J.	0366-6999	124	20	3408-3411	Katana, Eleni P and Skoura, Lemonia G and Scouras, Zacharias G and Daniilidis, Michail A	["https://www.ncbi.nlm.nih.gov/pubmed/22088544", "https://Insights.ovid.com/pubmed?pmid=22088544", "http://www.cmj.org/Periodical/PdfList.asp?id=LW20111019531189706971", "http://ovidsp.ovid.com/ovidweb.cgi?T=JS&PAGE=reference&D=emed12&NEWS=N&AN=362795950", "http://dx.doi.org/10.3760/cma.j.issn.0366-6999.2011.20.036", "http://ovidsp.ovid.com/ovidweb.cgi?T=JS&PAGE=reference&D=med8&NEWS=N&AN=22088544"]		Chinese Medical Association (42 Dongsi Xidajie, Beijing 100710, China)	Department of Genetics, Development, and Molecular Biology, School of Biology, Faculty of Sciences, School of Medicine, Aristotle University of Thessaloniki, Thessaloniki 54124, Greece. eleni.katana@gmail.com China	BACKGROUND: Heme oxygenase-1 (HO-1) is an enzyme, which catabolizes heme into carbon monoxide, biliverdin and free iron. The induction of this enzyme is an important cytoprotective mechanism, which occurs as an adaptive and beneficial response to a wide variety of oxidant stimuli. HO-1 inducibility is mainly modulated by a (GT)(n) polymorphism in the promoter region, and has been shown that short (S) repeats are associated with greater up-regulation of HO-1, compared with long (L) repeats. METHODS: In the present study, 250 healthy Greek individuals have been screened in order to estimate the frequencies of (GT)(n) alleles in the HO-1 gene. RESULTS: Nineteen different alleles, ranging from 17 to 39 repeats, with (GT)(23) and (GT)(30) being the most common ones, were identified. CONCLUSION: The possible role of this polymorphism in disease states is discussed.
rayyan-120368787	Loss of endogenous bone morphogenetic protein-6 aggravates renal fibrosis	2011			Am. J. Pathol.	0002-9440	178	3	1069-1079	Dendooven, AmÃ©lie and van Oostrom, Olivia and van der Giezen, Dionne M and Leeuwis, Jan Willem and Snijckers, Cristel and Joles, Jaap A and Robertson, Elizabeth J and Verhaar, Marianne C and Nguyen, Tri Q and Goldschmeding, Roel	["http://dx.doi.org/10.1016/j.ajpath.2010.12.005", "https://www.ncbi.nlm.nih.gov/pubmed/21356359", "https://www.ncbi.nlm.nih.gov/pmc/articles/PMC3070547", "https://linkinghub.elsevier.com/retrieve/pii/S0002-9440(10)00216-6", "http://download.journals.elsevierhealth.com/pdfs/journals/0002-9440/PIIS0002944010002166.pdf", "http://ovidsp.ovid.com/ovidweb.cgi?T=JS&PAGE=reference&D=emed12&NEWS=N&AN=361459094", "http://ovidsp.ovid.com/ovidweb.cgi?T=JS&PAGE=reference&D=med8&NEWS=N&AN=21356359"]		Elsevier Inc. (360 Park Avenue South, New York NY 10010, United States)	Department of Pathology, University Medical Center Utrecht, Utrecht, The Netherlands. United States	Bone morphogenetic protein-6 (BMP-6) suppresses inflammatory genes in renal proximal tubular cells and regulates iron metabolism by inducing hepcidin. In diabetic patients, an increase of myofibroblast progenitor cells (MFPCs), also known as fibrocytes, was found to be associated with decreased BMP-6 expression. We hypothesized that loss of endogenous BMP-6 would aggravate renal injury and fibrosis. Wild type (WT) and BMP-6 null mice underwent unilateral ureteral obstruction. In WT mice, ureteral obstruction down-regulated BMP-6. Obstructed kidneys of BMP-6 null mice showed more casts (1.5-fold), epithelial necrosis (1.4-fold), and brush border loss (1.3-fold). This was associated with more inflammation (1.8-fold more CD45(+) cells) and more pronounced overexpression of profibrotic genes for Î±SMA (2.0-fold), collagen I (6.8-fold), fibronectin (4.3-fold), CTGF (1.8-fold), and PAI-1 (3.8-fold), despite similar BMP-7 expression. Also, 1.3-fold more MFPCs were obtained from BMP-6 null than from WT mononuclear cell cultures, but in vivo only very few MFPCs were observed in obstructed kidneys, irrespective of BMP-6 genotype. The obstructed kidneys of BMP-6 null mice showed 2.2-fold more iron deposition, in association with 3.3-fold higher expression of the oxidative stress marker HO-1. Thus, ureteral obstruction leads to down-regulation of BMP-6 expression, and BMP-6 deficiency aggravates tubulointerstitial damage and fibrosis independent of BMP-7. This process appears to involve loss of both direct anti-inflammatory and antifibrotic action and indirect suppressive effects on renal iron deposition, oxidative stress, and MFPCs.	Comment in (CIN)
rayyan-120368788	Heme oxygenase-1 promoter polymorphism is a predictor of disease relapse in pancreatic neuroendocrine tumors	2011			J. Surg. Res.	0022-4804	166	2	e121-7	Vashist, Yogesh K and Uzunoglu, Guentac and Deutsch, Lena and Kalinin, Viacheslav and Zehler, Oliver and Alzadjali, Adil and Kutup, Asad and Izbicki, Jakob R and Yekebas, Emre F	["http://dx.doi.org/10.1016/j.jss.2010.11.898", "https://www.ncbi.nlm.nih.gov/pubmed/21236443", "https://linkinghub.elsevier.com/retrieve/pii/S0022-4804(10)01816-0", "http://ovidsp.ovid.com/ovidweb.cgi?T=JS&PAGE=reference&D=emed12&NEWS=N&AN=51230636", "http://ovidsp.ovid.com/ovidweb.cgi?T=JS&PAGE=reference&D=med8&NEWS=N&AN=21236443"]		Academic Press Inc. (1250 Sixth Avenue, San Diego, California CA 92101, United States)	Department of General, Visceral and Thoracic Surgery, University Medical Center Hamburg-Eppendorf, Hamburg, Germany. vashist@uke.de United States	BACKGROUND: Current available preoperative diagnostic workup is insufficient to differentiate between benign and malignant pancreatic neuroendocrine tumors (PNET). The aim of the present study was to evaluate the potential prognostic role of the promoter GTn repeat polymorphism (GTn) of the heme oxygenase-1 gene in PNET. METHODS: Tumor, metastasis, corresponding healthy tissue, and peripheral blood leukocyte DNA of 46 patients who underwent surgical resection for PNET were analyzed for GTn by PCR, capillary electrophoresis, and DNA-sequencing. The GTn was correlated to clinicopathologic parameters and clinical outcome. RESULTS: GTn was classified into short (<25) and long (â‰¥ 25) alleles and three (SS, SL, and LL) genotypes were defined. There was no difference in GTn genotype among tumor, healthy tissue, metastasis, and peripheral blood leukocyte DNA. The SS and SL genotype displayed significantly more poor differentiated tumors (P = 0.001) and higher tumor recurrence rate (P = 0.0001) compared with LL patients. The LL genotype patients presented predominantly benign PNET (P < 0.001). The LL genotype had the longest disease-free (P < 0.001) and overall survival (P = 0.006). Besides the WHO classification the GTn was identified as a strong predictor of tumor recurrence (hazard ratio 3.1, 95% confidence interval 1.3-7.3) in PNET. CONCLUSION: GTn differentiates between benign and malignant PNET and is a strong predictor of tumor recurrence.
rayyan-120368789	Cross-talk between body iron stores and diabetes: iron stores are associated with activity and microsatellite polymorphism of the heme oxygenase and type 2 diabetes	2011			Biol. Trace Elem. Res.	0163-4984	143	2	625-636	Arredondo, Miguel and Fuentes, Marcela and Jorquera, Denisse and Candia, Valeria and Carrasco, Elena and Leiva, Elba and Mujica, VerÃ³nica and Hertrampf, Eva and PÃ©rez, Francisco	["http://dx.doi.org/10.1007/s12011-010-8895-7", "https://www.ncbi.nlm.nih.gov/pubmed/21080099", "https://dx.doi.org/10.1007/s12011-010-8895-7", "http://ovidsp.ovid.com/ovidweb.cgi?T=JS&PAGE=reference&D=emed12&NEWS=N&AN=51153186", "https://pubmed.ncbi.nlm.nih.gov/21080099", "http://ovidsp.ovid.com/ovidweb.cgi?T=JS&PAGE=reference&D=med8&NEWS=N&AN=21080099"]		Humana Press (999 Riverview Drive, Suite 208, Totowa NJ 07512-1165, United States)	Micronutrient Laboratory, Nutrition Institute and Food Technology (INTA), Department of Medicine, Medicine Faculty, University of Chile, El LÃ­bano 5524, Macul, Santiago, Chile. marredon@inta.cl United States	To assess the relationship between the length of (GT)n repeats in HO-1 gene promoter and heme oxygenase (HO) enzymatic activity in mononuclear cells with iron (Fe) stores in type 2 diabetic mellitus (DM2) patients and metabolic syndrome (MS) subjects, we studied 163 patients with DM2, 185 with MS, and 120 controls subjects. We evaluated iron status (hemoglobin and serum Fe, ferritin, and transferrin receptor), and we determined the length of (GT)n repeats in HO-1 gene promoter by capillary electrophoresis and HO enzymatic activity in mononuclear cells and assessed the relationship between these results and Fe stores. Only 1/163, 6/185, and 7/120 had iron deficiency anemia in DM2 patients, MS subjects, and controls, respectively. No iron overload (ferritin>200 Î¼g/L) was detected in all the subjects studied. DM2 patients had higher iron deposits, total body iron, and heme oxygenase activity (a suggestion of high oxidative stress condition) than MS subjects and controls. In DM2, we found a positive association between serum iron and HO activity. There were no difference in allelic frequency between the three groups; however, among DM2 and MS patients, the frequency of short/medium (SM) genotype of (GT)n repetition was increased and medium/medium (MM) genotype of (GT)n repetition was lower than controls. These results imply that DM2 patients and individuals with MS carrying SM repeats might have higher susceptibility to develop diabetes consequences. This increased susceptibility could be Fe-mediated oxidative stress.
rayyan-120368790	Lack of association between the c.544G>A polymorphism of the heme oxygenase-2 gene and age-related macular degeneration	2011			Med. Sci. Monit.	1234-1010	17	8	CR449-455	Wysokinski, Daniel and Synowiec, Ewelina and Chmielewska, Marta and Wozniak, Katarzyna and Zaras, MaÅ‚gorzata and Sklodowska, Anna and Blasiak, Janusz and Szaflik, Jerzy and Szaflik, Jacek Pawel	["http://dx.doi.org/10.12659/msm.881906", "https://www.ncbi.nlm.nih.gov/pubmed/21804464", "https://www.ncbi.nlm.nih.gov/pmc/articles/PMC3539623", "https://www.medscimonit.com/download/index/idArt/881906", "http://www.medscimonit.com/fulltxt.php?ICID=881906", "http://ovidsp.ovid.com/ovidweb.cgi?T=JS&PAGE=reference&D=emed12&NEWS=N&AN=362314625", "http://dx.doi.org/10.12659/MSM.881906", "http://ovidsp.ovid.com/ovidweb.cgi?T=JS&PAGE=reference&D=med8&NEWS=N&AN=21804464"]		International Scientific Literature Inc. (1125 Willis Ave., Albertson NY 11507, United States)	Department of Molecular Genetics, University of Lodz, Lodz, Poland. United States	BACKGROUND: Age-related macular degeneration (AMD) is a primary cause of blindness among the elderly in developed countries. The nature of AMD is complex and includes both environmental and hereditary factors. Oxidative stress is thought to be essential in AMD pathogenesis. Iron is suggested to be implicated in the pathogenesis of AMD through the catalysis of the production of reactive oxygen species, which can damage the retina. Heme oxygenase-2 is capable of degradation of heme producing free iron ions, thus, diversity in heme oxygenase-2 gene may contribute to AMD. In the present work we analyzed the association between the c.544G>A polymorphism of the heme oxygenase-2 gene (HMOX2) (rs1051308) and AMD. MATERIAL/METHODS: This study enrolled 276 AMD patients and 105 sex- and age-matched controls. Genotyping of the polymorphism was performed with restriction fragment length polymorphism polymerase chain reaction (RFLP-PCR) on DNA isolated from peripheral blood. RESULTS: We did not find any association between the genotypes of the c.544G>A polymorphism and the occurrence of AMD. This lack of association was independent of potential AMD risk factors: tobacco smoking, sex and age. Moreover, we did not find any association between AMD and smoking in our study population. CONCLUSIONS: The results suggest that the c.544G>A polymorphism of the heme oxygenase-2 gene is not associated with AMD in this Polish subpopulation.
rayyan-120368791	DCPIP (2,6-dichlorophenolindophenol) as a genotype-directed redox chemotherapeutic targeting NQO1*2 breast carcinoma	2011			Free Radic. Res.	1071-5762	45	3	276-292	Cabello, Christopher M and Lamore, Sarah D and Bair, Warner B, 3rd and Davis, Angela L and Azimian, Sara M and Wondrak, Georg T	["http://dx.doi.org/10.3109/10715762.2010.526766", "https://www.ncbi.nlm.nih.gov/pubmed/21034357", "https://www.ncbi.nlm.nih.gov/pmc/articles/PMC4101082", "https://www.tandfonline.com/doi/full/10.3109/10715762.2010.526766", "http://ovidsp.ovid.com/ovidweb.cgi?T=JS&PAGE=reference&D=emed12&NEWS=N&AN=361214325", "http://ovidsp.ovid.com/ovidweb.cgi?T=JS&PAGE=reference&D=med8&NEWS=N&AN=21034357"]		Informa Healthcare (69-77 Paul Street, London EC2A 4LQ, United Kingdom)	Department of Pharmacology and Toxicology, College of Pharmacy, Arizona Cancer Center, University of Arizona, Tucson, AZ, USA. United Kingdom	Accumulative experimental evidence suggests feasibility of chemotherapeutic intervention targeting human cancer cells by pharmacological modulation of cellular oxidative stress. Current efforts aim at personalization of redox chemotherapy through identification of predictive tumour genotypes and redox biomarkers. Based on earlier research demonstrating that anti-melanoma activity of the pro-oxidant 2,6-dichlorophenolindophenol (DCPIP) is antagonized by cellular NAD(P)H:quinone oxidoreductase (NQO1) expression, this study tested DCPIP as a genotype-directed redox chemotherapeutic targeting homozygous NQO1*2 breast carcinoma, a common missense genotype [rs1800566 polymorphism; NP_000894.1:p.Pro187Ser] encoding a functionally impaired NQO1 protein. In a panel of cultured breast carcinoma cell lines and NQO1-transfectants with differential NQO1 expression levels, homozygous NQO1*2 MDA-MB231 cells were hypersensitive to DCPIP-induced caspase-independent cell death that occurred after early onset of oxidative stress with glutathione depletion and loss of genomic integrity. Array analysis revealed upregulated expression of oxidative (GSTM3, HMOX1, EGR1), heat shock (HSPA6, HSPA1A, CRYAB) and genotoxic stress response (GADD45A, CDKN1A) genes confirmed by immunoblot detection of HO-1, Hsp70, Hsp70B', p21 and phospho-p53 (Ser15). In a murine xenograft model of human homozygous NQO1*2-breast carcinoma, systemic administration of DCPIP displayed significant anti-tumour activity, suggesting feasibility of redox chemotherapeutic intervention targeting the NQO1*2 genotype.
rayyan-120368792	C-terminal mechano-growth factor induces heme oxygenase-1-mediated neuroprotection of SH-SY5Y cells via the protein kinase CÏµ/Nrf2 pathway	2011			J. Neurosci. Res.	0360-4012	89	3	394-405	Quesada, Arnulfo and Ogi, Julie and Schultz, James and Handforth, Adrian	["http://doi.wiley.com/10.1002/jnr.22543", "http://dx.doi.org/10.1002/jnr.22543", "https://www.ncbi.nlm.nih.gov/pubmed/21259326", "http://ovidsp.ovid.com/ovidweb.cgi?T=JS&PAGE=reference&D=emed12&NEWS=N&AN=361157780", "https://doi.org/10.1002/jnr.22543", "http://ovidsp.ovid.com/ovidweb.cgi?T=JS&PAGE=reference&D=med8&NEWS=N&AN=21259326"]		Wiley	Department of Neurobiology, David Geffen School of Medicine at the University of California at Los Angeles, Los Angeles, California, USA. arnulfo.quesada@va.gov United States	Recently, a variant of insulin-like growth factor-1, mechano-growth factor (MGF), has been discovered whose 24-amino-acid carboxy end is protective in models of stroke, nerve injury, and amyotrophic lateral sclerosis, suggesting broad-spectrum neuroprotective properties. Moreover, we recently demonstrated in vitro and in vivo that a modified protease-resistant 24-amino-acid MGF derivative (MGF24) protects dopaminergic neurons from oxidative stress-induced apoptosis via induction of the stress response protein heme oxygenase-1. However, the underlying mechanism by which MGF24 up-regulates heme oxygenase-1 expression is unknown. In this study, we demonstrate that MGF24-induced heme oxygenase-1 up-regulation is dependent on activation of protein kinase CÏµ and NF-E2-related factor-2 (Nrf2). MGF24 induces nuclear translocation of Nrf2, and siRNA knockdown of Nrf2 or of heme oxygenase-1 prevents MGF24-induced heme oxygenase-1 up-regulation and neuroprotection of SH-SY5Y cells against 6-hydroxydopamine-induced cell death. Pharmacological inhibition of ERK, p38 MAPK, PI3K/Akt, or PKC signaling revealed that only PKC inhibition by GF109203X prevents MGF24's ability to protect against 6-hydroxydopamine-induced cell death. GF109203X also prevented MGF24-induced Nrf2 nuclear translocation and heme oxygenase-1 up-regulation. siRNA knockdown of protein kinase CÏµ blocks MGF24-induced Nfr2 nuclear translocation, heme oxygenase-1 expression, and neuroprotection. Taken together, these results demonstrate that PKC activity is needed for MGF24's activation of Nrf2, which in turn increases heme oxygenase-1 expression, a critical event in mediating MGF24's neuroprotection against 6-hydroxydopamine-induced apoptosis.	Erratum in (EIN)
rayyan-120368793	Hypoxia-inducible factor-2alpha and iron absorptive gene expression in Belgrade rat intestine	2011			Am. J. Physiol. Gastrointest. Liver Physiol.	0193-1857	301	1	G82-G90	Yeh, Kwo-Yih and Yeh, Mary and Polk, Paula and Glass, Jonathan	["http://ajpgi.physiology.org/content/301/1/G82.full.pdf+html", "http://ovidsp.ovid.com/ovidweb.cgi?T=JS&PAGE=reference&D=emed12&NEWS=N&AN=362057807", "http://dx.doi.org/10.1152/ajpgi.00538.2010", "https://www.ncbi.nlm.nih.gov/pubmed/21436314", "https://www.ncbi.nlm.nih.gov/pmc/articles/PMC3129931", "https://journals.physiology.org/doi/10.1152/ajpgi.00538.2010?url_ver=Z39.88-2003&rfr_id=ori:rid:crossref.org&rfr_dat=cr_pub%3dpubmed", "http://ovidsp.ovid.com/ovidweb.cgi?T=JS&PAGE=reference&D=med8&NEWS=N&AN=21436314"]		American Physiological Society (9650 Rockville Pike, Bethesda MD 20814-3991, United States)	The Feist-Weiller Cancer Center, Department of Medicine, Louisiana State University Health Sciences Center, Shreveport, 71130, USA. United States	The divalent metal transporter (DMT1, Slc11a2) is an important molecule for intestinal iron absorption. In the Belgrade (b/b) rat, the DMT1 G185R mutation markedly decreases intestinal iron absorption. We used b/b rats as a model to examine the genes that could be compensatory for decreased iron absorption. When tissue hypoxia was assayed by detecting pimonidazole HCl adducts, the b/b liver and intestine exhibited more adducts than the +/+ rats, suggesting that hypoxia might signal altered gene expression. Total RNA in the crypt-villus bottom (C-pole) and villus top (V-pole) of +/+, b/b, and iron-fed b/b rats was isolated for gene array analyses. In addition, hepatic hepcidin and intestinal hypoxia-inducible factor-alpha (Hifalpha) expression were examined. The results showed that expression of hepatic hepcidin was significantly decreased and intestinal Hif2alpha was significantly increased in b/b and iron-fed b/b than +/+ rats. In b/b rats, the expression of Tfrc mRNA in the C-pole and of DMT1, Dcytb, FPN1, Heph, Hmox1, and ZIP14 mRNAs in the V-pole were markedly enhanced with increases occurring even in the C-pole. After iron feeding, the increased expression found in b/b rats persisted, except for Heph and ZIP14, which returned to normal levels. Thus in b/b rats depressed liver hepcidin production and activated intestinal Hif2alpha starting at the C-pole resulted in increasing expression of iron transport genes, including DMT1 G185R, in an attempt to compensate for the anemia in Belgrade rats. Â© 2011 the American Physiological Society.
rayyan-120368794	Association of heme oxygenase-1 GT-repeat polymorphism with blood pressure phenotypes and its relevance to future cardiovascular mortality risk: an observation based on arsenic-exposed individuals	2011			Atherosclerosis	0021-9150	219	2	704-708	Wu, Meei-Maan and Chiou, Hung-Yi and Chen, Chi-Ling and Hsu, Ling-I and Lien, Li-Ming and Wang, Chih-Hao and Hsieh, Yi-Chen and Wang, Yuan-Hung and Hsueh, Yu-Mei and Lee, Te-Chang and Cheng, Wen-Fang and Chen, Chien-Jen	["http://dx.doi.org/10.1016/j.atherosclerosis.2011.08.047", "https://www.ncbi.nlm.nih.gov/pubmed/21945498", "https://linkinghub.elsevier.com/retrieve/pii/S0021-9150(11)00851-3", "http://ovidsp.ovid.com/ovidweb.cgi?T=JS&PAGE=reference&D=emed12&NEWS=N&AN=51633479", "http://ovidsp.ovid.com/ovidweb.cgi?T=JS&PAGE=reference&D=med8&NEWS=N&AN=21945498"]		Elsevier Ireland Ltd (P.O. Box 85, Limerick, Ireland)	School of Public Health, Taipei Medical University, 250 Wu-Hsing Street, Taipei 11031, Taiwan. mmwu@tmu.edu.tw Ireland	OBJECTIVE: Heme oxygenase (HO)-1 is up-regulated as a cellular defense responding to stressful stimuli in experimental studies. A GT-repeat length polymorphism in the HO-1 gene promoter was inversely correlated to HO-1 induction. Here, we reported the association of GT-repeat polymorphism with blood pressure (BP) phenotypes, and their interaction on cardiovascular (CV) mortality risk in arsenic-exposed cohorts. METHODS: Associations of GT-repeat polymorphism with BP phenotypes were investigated at baseline in a cross-sectional design. Effect of GT-repeat polymorphism on CV mortality was investigated in a longitudinal design stratified by hypertension. GT-repeat variants were grouped by S (<27 repeats) or L (â‰¥ 27 repeats) alleles. Multivariate analyses were used to estimate the effect size after accounting for CV covariates. RESULTS: Totally, 894 participants were recruited and analyzed. At baseline, carriers with HO-1 S alleles had lower diastolic BP (L/S genotypes, P = 0.014) and a lower possibility of being hypertensive (L/S genotypes, P = 0.048). After follow-up, HO-1 S allele was significantly associated with a reduced CV risk in hypertensive participants [relative mortality ratio (RMR) 0.27 (CI 0.11, 0.69), P = 0.007] but not in normotensive. Hypertensive participants without carrying the S allele had a 5.23-fold increased risk [RMR 5.23 (CI 1.99, 13.69), P = 0.0008] of CV mortality compared with normotensive carrying the S alleles. CONCLUSIONS: HO-1 short GT-repeat polymorphism may play a protective role in BP regulation and CV mortality risk in hypertensive individuals against environmental stressors.
rayyan-120368795	An antioxidant link between sickle cell disease and severe malaria	2011			Cell	0092-8674	145	3	335-336	Haque, Ashraful and Engwerda, Christian R	["http://dx.doi.org/10.1016/j.cell.2011.04.004", "https://www.ncbi.nlm.nih.gov/pubmed/21529707", "https://linkinghub.elsevier.com/retrieve/pii/S0092-8674(11)00421-1", "http://ovidsp.ovid.com/ovidweb.cgi?T=JS&PAGE=reference&D=emed12&NEWS=N&AN=361680603", "http://ovidsp.ovid.com/ovidweb.cgi?T=JS&PAGE=reference&D=prem1&NEWS=N&AN=21529707"]		Cell Press (1100 Massachusetts Avenue, Cambridge MA 02138-9957, United States)	Queensland Institute of Medical Research, Australian Centre for Vaccine Development, Herston, Australia. United States	Although a link between sickle cell disease and resistance to severe malaria is well established, the biochemical relationship between the two is unknown. Ferreira et al. (2011) show that carriers of the sickle cell mutation increase expression of the heme oxygenase-1 enzyme, which produces antioxidant molecules that may prevent severe disease symptoms.	Comment on (CON)
rayyan-120368796	Regulation of gap junction function and Connexin 43 expression by cytochrome P450 oxidoreductase (CYPOR)	2011			Biochem. Biophys. Res. Commun.	0006-291X	411	3	490-495	Polusani, Srikanth R and Kar, Rekha and Riquelme, Manuel A and Masters, Bettie Sue and Panda, Satya P	["http://dx.doi.org/10.1016/j.bbrc.2011.06.132", "https://www.ncbi.nlm.nih.gov/pubmed/21726529", "https://www.ncbi.nlm.nih.gov/pmc/articles/PMC3160760", "https://linkinghub.elsevier.com/retrieve/pii/S0006-291X(11)01113-2", "http://ovidsp.ovid.com/ovidweb.cgi?T=JS&PAGE=reference&D=emed12&NEWS=N&AN=51534395", "http://ovidsp.ovid.com/ovidweb.cgi?T=JS&PAGE=reference&D=med8&NEWS=N&AN=21726529"]		Academic Press Inc. (1250 Sixth Avenue, San Diego, California CA 92101, United States)	The University of Texas Health Science Center at San Antonio, Department of Biochemistry, San Antonio, TX 78229, United States. United States	Cytochrome P450 oxidoreductase (CYPOR) is a microsomal electron-transferring enzyme containing both FAD and FMN as co-factors, which provides the reducing equivalents to various redox partners, such as cytochromes P450 (CYPs), heme oxygenase (HO), cytochrome b(5) and squalene monooxygenase. Human patients with severe forms of CYPOR mutation show bone defects such as cranio- and humeroradial synostoses and long bone fractures, known as Antley-Bixler-like Syndrome (ABS). To elucidate the role of CYPOR in bone, we knocked-down CYPOR in multiple osteoblast cell lines using RNAi technology. In this study, knock-down of CYPOR decreased the expression of Connexin 43 (Cx43), known to play a critical role in bone formation, modeling, and remodeling. Knock-down of CYPOR also decreased Gap Junction Intercellular Communication (GJIC) and hemichannel activity. Promoter luciferase assays revealed that the decrease in expression of Cx43 in CYPOR knock-down cells was due to transcriptional repression. Primary osteoblasts isolated from bone specific Por knock-down mice calvariae confirmed the findings in the cell lines. Taken together, our study provides novel insights into the regulation of gap junction function by CYPOR and suggests that Cx43 may play an important role(s) in CYPOR-mediated bone defects seen in patients.
rayyan-120368797	Mutations of human cytochrome P450 reductase differentially modulate heme oxygenase-1 activity and oligomerization	2011			Arch. Biochem. Biophys.	0003-9861	513	1	42-50	Marohnic, Christopher C and Huber, Warren J, Iii and Patrick Connick, J and Reed, James R and McCammon, Karen and Panda, Satya P and MartÃ¡sek, Pavel and Backes, Wayne L and Masters, Bettie Sue S	["http://dx.doi.org/10.1016/j.abb.2011.06.008", "https://www.ncbi.nlm.nih.gov/pubmed/21741353", "https://www.ncbi.nlm.nih.gov/pmc/articles/PMC3516858", "https://linkinghub.elsevier.com/retrieve/pii/S0003-9861(11)00221-9", "http://ovidsp.ovid.com/ovidweb.cgi?T=JS&PAGE=reference&D=emed12&NEWS=N&AN=51526431", "http://ovidsp.ovid.com/ovidweb.cgi?T=JS&PAGE=reference&D=med8&NEWS=N&AN=21741353"]		Academic Press Inc. (1250 Sixth Avenue, San Diego, California CA 92101, United States)	The University of Texas Health Science Center at San Antonio, Department of Biochemistry, USA. masters@uthscsa.edu United States	Genetic variations in POR, encoding NADPH-cytochrome P450 oxidoreductase (CYPOR), can diminish the function of numerous cytochromes P450, and also have the potential to block degradation of heme by heme oxygenase-1 (HO-1). Purified full-length human CYPOR, HO-1, and biliverdin reductase were reconstituted in lipid vesicles and assayed for NADPH-dependent conversion of heme to bilirubin. Naturally-occurring human CYPOR variants queried were: WT, A115V, Y181D, P228L, M263V, A287P, R457H, Y459H, and V492E. All CYPOR variants exhibited decreased bilirubin production relative to WT, with a lower apparent affinity of the CYPOR-HO-1 complex than WT. Addition of FMN or FAD partially restored the activities of Y181D, Y459H, and V492E. When mixed with WT CYPOR, only the Y181D CYPOR variant inhibited heme degradation by sequestering HO-1, whereas Y459H and V492E were unable to inhibit HO-1 activity suggesting that CYPOR variants might have differential binding affinities with redox partners. Titrating the CYPOR-HO-1 complex revealed that the optimal CYPOR:HO-1 ratio for activity was 1:2, lending evidence in support of productive HO-1 oligomerization, with higher ratios of CYPOR:HO-1 showing decreased activity. In conclusion, human POR mutations, shown to impact P450 activities, also result in varying degrees of diminished HO-1 activity, which may further complicate CYPOR deficiency.
rayyan-120368798	Maternal heme oxygenase 1 regulates placental vasculature development via angiogenic factors in mice	2011			Biol. Reprod.	0006-3363	85	5	1005-1012	Zhao, Hui and Azuma, Junya and Kalish, Flora and Wong, Ronald J and Stevenson, David K	["http://dx.doi.org/10.1095/biolreprod.111.093039", "https://www.ncbi.nlm.nih.gov/pubmed/21778140", "https://www.ncbi.nlm.nih.gov/pmc/articles/PMC3197918", "https://academic.oup.com/biolreprod/article-lookup/doi/10.1095/biolreprod.111.093039", "http://www.biolreprod.org/content/85/5/1005.full.pdf", "http://ovidsp.ovid.com/ovidweb.cgi?T=JS&PAGE=reference&D=emed12&NEWS=N&AN=362921145", "http://ovidsp.ovid.com/ovidweb.cgi?T=JS&PAGE=reference&D=med8&NEWS=N&AN=21778140"]		Society for the Study of Reproduction (1603 Monroe Street, Madison WI 53711-2021, United States)	Department of Pediatrics, Stanford University School of Medicine, Stanford, California 94305-5208, USA. huizhao2@stanford.edu United States	The placental vasculature is critical for nutrient, gas, and waste exchange between the maternal and fetal systems. Its development depends on the proper expression and interaction of angiogenesis and associated growth factors. Heme oxygenase (HMOX), the enzyme for heme degradation, plays a role in angiogenesis and is highly expressed in the placenta. To evaluate the role of maternal HMOX1, the inducible HMOX isozyme, on placental vasculature formation, mice with a partial deficiency in Hmox1 (Hmox1(+/-)) were used. Three-dimensional images of placental vasculatures as well as spiral arteries from Hmox1(+/+) or Hmox1(+/-) placentas were created by vascular corrosion casting technique and imaged by micro-computerized tomography (microCT). The structures and morphologies of fetomaternal interfaces were observed by histological staining and the ultrastructure of uterine natural killer (uNK) cells, a major regulator in spiral artery remodeling, was analyzed by transmission electron microscopy. A group of growth factors and angiogenic factors from the decidua/mesometrial lymphoid aggregate of pregnancy (MLAp) as well as labyrinth regions were quantified using an angiogenesis PCR array kit and compared between Hmox1(+/+) or Hmox1(+/-) placentas. In conclusion, a partial deficiency of maternal Hmox1 resulted in the malformation of fetomaternal interface, insufficiency of spiral artery remodeling, and alteration of uNK cell differentiation and maturation. These changes were independent of the fetal genotype, but relied on the maternal HMOX1 level, which determined the balance of expression levels of pro- and antiangiogenic factors in the decidua/MLAp region. These results implied that Hmox1 polymorphisms among the human population might contribute to some unexplained cases of pregnancy disorders, such as fetal growth retardation and preeclampsia.
rayyan-120368799	Interactive effects of antioxidant genes and air pollution on respiratory function and airway disease: a HuGE review	2011			Am. J. Epidemiol.	0002-9262	173	6	603-620	Minelli, Cosetta and Wei, Igor and Sagoo, Gurdeep and Jarvis, Debbie and Shaheen, Seif and Burney, Peter	["http://dx.doi.org/10.1093/aje/kwq403", "https://www.ncbi.nlm.nih.gov/pubmed/21343247", "https://academic.oup.com/aje/article-lookup/doi/10.1093/aje/kwq403", "http://ovidsp.ovid.com/ovidweb.cgi?T=JS&PAGE=reference&D=emed12&NEWS=N&AN=361617994", "http://ovidsp.ovid.com/ovidweb.cgi?T=JS&PAGE=reference&D=emed12&NEWS=N&AN=361683146", "http://ovidsp.ovid.com/ovidweb.cgi?T=JS&PAGE=reference&D=med8&NEWS=N&AN=21343247"]		Oxford University Press (Great Clarendon Street, Oxford OX2 6DP, United Kingdom)	Institute of Genetic Medicine, EURAC Research, Viale Druso 1, 39100 Bolzano, Italy. cosetta.minelli@eurac.edu United Kingdom	Susceptibility to the respiratory effects of air pollution varies between individuals. Although some evidence suggests higher susceptibility for subjects carrying variants of antioxidant genes, findings from gene-pollution interaction studies conflict in terms of the presence and direction of interactions. The authors conducted a systematic review on antioxidant gene-pollution interactions which included 15 studies, with 12 supporting the presence of interactions. For the glutathione S-transferase M1 gene (GSTM1) (n=10 studies), only 1 study found interaction with the null genotype alone, although 5 observed interactions when GSTM1 was evaluated jointly with other genes (mainly NAD(P)H dehydrogenase [quinone] 1 (NQO1)). All studies on the glutathione S-transferase P1 (GSTP1) Ile105Val polymorphism (n=11) provided some evidence of interaction, but findings conflicted in terms of risk allele. Results were negative for glutathione S-transferase T1 (GSTT1) (n=3) and positive for heme oxygenase 1 (HMOX-1) (n=2). Meta-analysis could not be performed because there were insufficient data available for any specific gene-pollutant-outcome combination. Overall the evidence supports the presence of gene-pollution interactions, although which pollutant interacts with which gene is unclear. However, issues regarding multiple testing, selective reporting, and publication bias raise the possibility of false-positive findings. Larger studies with greater accuracy of pollution assessment and improved quality of conduct and reporting are required.
rayyan-120368800	Association of (GT)n repeats promoter polymorphism of heme oxygenase-1 gene with serum bilirubin levels in healthy Indian adults	2011			Genet. Test. Mol. Biomarkers	1945-0265	15	4	215-218	D'Silva, Selma and Borse, Vikrant and Colah, Roshan B and Ghosh, Kanjaksha and Mukherjee, Malay B	["http://dx.doi.org/10.1089/gtmb.2010.0132", "https://www.ncbi.nlm.nih.gov/pubmed/21198350", "https://www.liebertpub.com/doi/10.1089/gtmb.2010.0132?url_ver=Z39.88-2003&rfr_id=ori:rid:crossref.org&rfr_dat=cr_pub%3dpubmed", "http://ovidsp.ovid.com/ovidweb.cgi?T=JS&PAGE=reference&D=emed12&NEWS=N&AN=361506744", "http://ovidsp.ovid.com/ovidweb.cgi?T=JS&PAGE=reference&D=med8&NEWS=N&AN=21198350"]		Mary Ann Liebert Inc. (140 Huguenot Street, New Rochelle NY 10801-5215, United States)	National Institute of Immunohaematology (ICMR), KEM Hospital, Parel, Mumbai, India. United States	AIM: The present study was undertaken to investigate a length polymorphism of (GT)n repeats of the heme oxygenase-1 (HMOX-1) gene and its association with serum bilirubin levels in apparently healthy adults. METHODS: A total of 211 individuals (normal hematology and liver function test) with bilirubin levels of 1.7 to 22.2 Î¼M were studied. The (GT)n repeats were analyzed by PCR and subsequent sizing by capillary electrophoresis on the ABI Prism 310 Genetic Analyzer. RESULTS: Polymorphisms of the (GT)n repeats were grouped into three classes: short (S) alleles (<20 repeats), intermediate (M) alleles (20-28 repeats), and long (L) alleles (â‰¥ 29 repeats). The frequencies of the S, M, and L allele groups were 0.10, 0.49, and 0.41, respectively. Carriers of short alleles had significantly higher mean bilirubin levels (13.8 Â± 5.10 Î¼M) compared with others (9.18 Â± 3.73 Î¼M, p < 0.001). CONCLUSION: Short (GT)n alleles of the HMOX-1 gene promoter could be a genetic risk factor for hyperbilirubinemia.
rayyan-120368801	Study on the association between environmental cadmium exposure, cytochrome P450-mediated 20-HETE, heme-oxygenase-1 polymorphism and hypertension in Thai population residing in a malaria endemic areas with cadmium pollution	2011			Environ. Toxicol. Pharmacol.	1382-6689	31	3	416-426	Boonprasert, Kanyarat and Ruengweerayut, Ronnatrai and Satarug, Soisungwan and Na-Bangchang, Kesara	["http://dx.doi.org/10.1016/j.etap.2011.02.003", "https://www.ncbi.nlm.nih.gov/pubmed/21787712", "https://linkinghub.elsevier.com/retrieve/pii/S1382-6689(11)00015-9", "http://ovidsp.ovid.com/ovidweb.cgi?T=JS&PAGE=reference&D=emed12&NEWS=N&AN=51300607", "http://ovidsp.ovid.com/ovidweb.cgi?T=JS&PAGE=reference&D=med8&NEWS=N&AN=21787712"]		Elsevier (P.O. Box 211, Amsterdam 1000 AE, Netherlands)	Pharmacology and Toxicology Unit, Graduate Program in Biomedical Sciences, Faculty of Allied Health Sciences, Thammasat University, Pathumthani, Thailand. Netherlands	The aims of the study were to investigate (i) the effects of environmental cadmium (Cd) on hypertension, biological markers of renal dysfunction and renal cytochrome P450-mediated arachidonate metabolism; and (ii) the association between genetic polymorphism of heme oxygenase-1 (HO-1) and hypertension and Cd-induced renal injury in the exposed Thai population. The study was conducted in adult subjects residing in Cd-contaminated malaria endemic areas of Mae Sot District, Thailand. All subjects were randomly selected and consistently distributed for sex, age and residential areas. Blood and urinary Cd levels were not significantly different between the case (hypertensive) and control (matched-pair normotensive) groups. While other renal dysfunction biomarkers were comparable between the two groups, urinary microalbumin, urinary 20-hydroxy-5,8,11,14-eicosatetraenoic acid (20-HETE) and serum creatinine were siginificantly higher in the hypertensive group. Only N-acetyl-Î²-glucosaminidase (NAG) showed positive correlation with Cd in hypertensive and normotensive group. With respect to heme oxygenase-1 (HO-1) polymorphism, the frequencies of (GT)(n) alleles were similar in both case and control groups. The frequency of SL genotype was significantly higher in the control group, whereas the frequency of ML genotype was significantly higher in the case group. Although no significant difference between 20-HETE and NAG levels in various HO-1 genotypes was found, a trend of increase in 20-HETE and NAG levels was observed in subjects carrying longer (GT)(n) repeats. Results from the present study provide no clear evidence on the direct effects of environmental Cd on high blood pressure development in the non-occupational exposed Thai population. Furthermore, the indirect effect of Cd through HO-1 (genetic polymorphism and prevalence of long GT(n) repeats) and 20-HETE was inconclusive. Based on the data obtained in the present investigation further studies should be performed which use a larger sample size and effectively control for confounding. This should provide more definitive evidence of the relationship between Cd exposure and high blood pressure.
rayyan-120368802	Apomorphine treatment in Alzheimer mice promoting amyloid-Î² degradation	2011			Ann. Neurol.	0364-5134	69	2	248-256	Himeno, Eri and Ohyagi, Yasumasa and Ma, Linqing and Nakamura, Norimichi and Miyoshi, Katsue and Sakae, Nobutaka and Motomura, Kyoko and Soejima, Naoko and Yamasaki, Ryo and Hashimoto, Tetsuya and Tabira, Takeshi and LaFerla, Frank M and Kira, Jun-Ichi	["http://doi.wiley.com/10.1002/ana.22319", "http://dx.doi.org/10.1002/ana.22319", "https://www.ncbi.nlm.nih.gov/pubmed/21387370", "http://ovidsp.ovid.com/ovidweb.cgi?T=JS&PAGE=reference&D=emed12&NEWS=N&AN=361417239", "https://doi.org/10.1002/ana.22319", "http://ovidsp.ovid.com/ovidweb.cgi?T=JS&PAGE=reference&D=med8&NEWS=N&AN=21387370"]		Wiley	Department of Neurology, Neurological Institute, Graduate School of Medical Sciences, Kyushu University, Fukuoka, Japan. United States	OBJECTIVE: Intracellular amyloid Î²-protein (AÎ²) contributes to neurodegeneration in Alzheimer disease (AD). Apomorphine (APO) is a dopamine receptor agonist for Parkinson disease and also protects against oxidative stress. Efficacy of APO for an AD mouse model and effects of APO on cell cultures are studied. METHODS: The triple transgenic AD mouse model (3xTg-AD) has 2 familial AD-related gene mutations (APP(KM670/671NL) /PS1(M146V)) and a tau gene mutation (Tau(P301L)). Six-month-old 3xTg-AD mice were treated with subcutaneous injections of APO once a week for 1 month. Memory function was evaluated by Morris water maze before and after the treatment. Brain tissues were examined by immunohistochemical staining and Western blotting. Effects of APO on intracellular AÎ² degradation, activity of AÎ²-degrading enzymes, and protection against oxidative stress were studied in cultured SH-SY5Y cells. RESULTS: After APO treatment, short-term memory function was dramatically improved. Significant decreases in the levels of intraneuronal AÎ², hyper-phosphorylated tau (p-tau), p53, and heme oxygenase-1 proteins were observed. Moreover, APO promoted degradation of intracellular AÎ², increased activity of proteasome and insulin-degrading enzyme, protected against H(2) O(2) toxicity, and decreased p53 protein levels in the cultured cells. INTERPRETATION: 3xTg-AD mice show intraneuronal AÎ² accumulation and memory disturbances before extracellular AÎ² deposition. Our data demonstrating improvement of memory function of 3xTg-AD mice with decreases in intraneuronal AÎ² and p-tau levels by APO treatment strongly suggest that intraneuronal AÎ² is an important therapeutic target and APO will be a novel drug for AD.	Comment in (CIN)
rayyan-120368803	Association of heme oxygenase-1 gene polymorphisms with essential hypertension and blood pressure in the Chinese Han population	2011			Genet. Test. Mol. Biomarkers	1945-0265	15	1	23-28	Lin, Rong and Fu, Wenqing and Zhou, Weichen and Wang, Ying and Wang, Xiaofeng and Huang, Wei and Jin, Li	["http://dx.doi.org/10.1089/gtmb.2010.0103", "https://www.ncbi.nlm.nih.gov/pubmed/21275653", "https://www.liebertpub.com/doi/10.1089/gtmb.2010.0103?url_ver=Z39.88-2003&rfr_id=ori:rid:crossref.org&rfr_dat=cr_pub%3dpubmed", "http://ovidsp.ovid.com/ovidweb.cgi?T=JS&PAGE=reference&D=emed12&NEWS=N&AN=361324291", "http://ovidsp.ovid.com/ovidweb.cgi?T=JS&PAGE=reference&D=med8&NEWS=N&AN=21275653"]		Mary Ann Liebert Inc. (140 Huguenot Street, New Rochelle NY 10801-5215, United States)	State Key Laboratory of Genetic Engineering, School of Life Sciences, Institutes of Biomedical Sciences, Fudan University, Shanghai, China. United States	Many studies have suggested that heme oxygenase-1 (HMOX1) might be implicated in blood pressure (BP) regulation. We hypothesized that this gene might be responsible for the variation of susceptibility to essential hypertension (EH) and BP and investigated three polymorphisms in HMOX1 (i.e., the (GT)n repeat in the HMOX1 promoter and single-nucleotide polymorphisms (SNPs) rs2071746 and rs2071749) in population-based samples of 789 Han Chinese from Xinjiang, China. The GT repeat numbers â‰¥33, 27-32, and <27 in the HMOX1 promoter were defined as long (L), middle (M), and short (S) alleles, respectively. The participants carrying SS or SM genotype were sorted into one group, and the participants carrying SL, MM, ML, or LL genotype were sorted into another group. The (GT)n repeat in the HMOX1 promoter showed significant association with EH and BP, whereas SNPs rs2071746 and rs2071749 did not. Compared with the SS+SM (GT)n group, the MM+SL+ML+LL (GT)n group had a lower risk of EH (adjusted odds ratio, 0.58; 95% confidence interval, 0.41-0.82; p = 0.002) and lower systolic (128.3 Â± 1.3 vs. 132.2 Â± 1.0 mm Hg, adjusted p = 0.014) and diastolic BPs (81.7 Â± 0.8 vs. 84.5 Â± 0.7 mm Hg, adjusted p = 0.009). These findings provide the first genetic evidence for the role of the (GT)n repeat in the HMOX1 promoter in the susceptibility to human EH and the variation of BP.
rayyan-120368804	Cystic fibrosis modifier genes related to Pseudomonas aeruginosa infection	2011			Genes Immun.	1466-4879	12	5	370-377	Park, J E and Yung, R and Stefanowicz, D and Shumansky, K and Akhabir, L and Durie, P R and Corey, M and Zielenski, J and Dorfman, R and Daley, D and Sandford, A J	["http://dx.doi.org/10.1038/gene.2011.5", "https://www.ncbi.nlm.nih.gov/pubmed/21270830", "https://doi.org/10.1038/gene.2011.5", "http://ovidsp.ovid.com/ovidweb.cgi?T=JS&PAGE=reference&D=emed12&NEWS=N&AN=51251450", "http://ovidsp.ovid.com/ovidweb.cgi?T=JS&PAGE=reference&D=med8&NEWS=N&AN=21270830"]		Nature Publishing Group (Houndmills, Basingstoke, Hampshire RG21 6XS, United Kingdom)	James Hogg Research Centre, Providence Heart+Lung Institute, St Paul's Hospital, University of British Columbia, Vancouver, British Columbia, Canada. United Kingdom	Cystic fibrosis (CF) is one of the most common life-shortening genetic disorders, and the CF transmembrane conductance regulator (CFTR) is the major causal gene. However, a substantial clinical variability among patients with identical CFTR genotypes suggests the presence of modifier genes. We tested the effect of four genes involved in Pseudomonas aeruginosa infection. Analysis of a primary cohort detected eight candidate polymorphisms that were genotyped in the secondary cohort of 1579 patients; lung function and age at first infection with P. aeruginosa were considered as the phenotypes. Both additive and codominant models were considered, adjusting for confounding variables but not for multiple comparisons. In the secondary cohort, heme oxygenase-1 (HMOX1) rs2071749 had the most significant effect on lung function in the pediatric group (P=0.01; P(corrected)=0.03), and complement factor 3 (C3) rs11569393 and HMOX1 rs2071746 in the adult groups (P=0.03 for both variants; P(corrected)=0.16, 0.09). No polymorphism of complement factor B (CFB) or toll-like receptor 4 (TLR4) had a significant modifying effect on lung function in either group. We have identified two genes that showed nominal association with disease severity among CF patients. However, because of the multiple comparisons made, further studies are required to confirm the interaction between these modifying genes and CFTR.
rayyan-120368805	Heme oxygenase-1 polymorphism is not associated with risk of colorectal cancer: a Danish prospective study	2011			Eur. J. Gastroenterol. Hepatol.	0954-691X	23	3	282-285	Andersen, Vibeke and Christensen, Jane and Overvad, Kim and TjÃ¸nneland, Anne and Vogel, Ulla	["http://ovidsp.ovid.com/ovidweb.cgi?T=JS&PAGE=reference&D=emed12&NEWS=N&AN=51209605", "http://dx.doi.org/10.1097/MEG.0b013e3283417f76", "https://www.ncbi.nlm.nih.gov/pubmed/21191307", "https://doi.org/10.1097/MEG.0b013e3283417f76", "http://ovidsp.ovid.com/ovidweb.cgi?T=JS&PAGE=reference&D=med8&NEWS=N&AN=21191307"]		Lippincott Williams and Wilkins (250 Waterloo Road, London SE1 8RD, United Kingdom)	V. Andersen, Medical Department, Viborg Regional Hospital, Heibergs Alle 4, Viborg DK-8800, Denmark. E-mail: vibeke.andersen@viborg.rm.dk United Kingdom	OBJECTIVE: Intake of red and processed meat confers risk of colorectal cancer (CRC). We wanted to test whether heme in meat promotes carcinogenesis. METHOD(S): Heme oxygenase-1 (HO-1, HMOX1) A-413T (rs2071746) was assessed in a nested case-cohort study of 383 CRC cases and 763 randomly selected participants from a prospective study of 57 053 individuals. Incidence rate ratios and 95% confidence intervals were calculated. RESULT(S): No association was found between the HO-1 polymorphism and CRC (P value for trend for the fully adjusted estimates=0.29). No interaction with meat intake was found (P value for interaction=0.55). CONCLUSION(S): The studied HO-1 polymorphism was not associated with risk of CRC suggesting that heme from meat is not important in CRC development. Â© 2011 Lippincott Williams & Wilkins, Inc.
rayyan-120368807	Fourth congress of the international BioIron society (IBIS) biennial world meeting (BioIron 2011) may 22 - 26, 2011 Sheraton Vancouver wall centre hotel Vancouver, BC, Canada	2011			Am. J. Hematol.	0361-8609	86	9	E1-E150	Muckenthaler M. and Greil J. and Verga-Falzacappa M. and Echner N. and Behnisch W. and Immenschuh S. and Balla J. and Tsukahara H. and Schneider M. and Janka G. and Claus M. and Longerich T. and Heimpel H. and Kulozik A.	["http://doi.wiley.com/10.1002/ajh.22083", "http://dx.doi.org/10.1002/ajh.22083", "http://ovidsp.ovid.com/ovidweb.cgi?T=JS&PAGE=reference&D=emed12&NEWS=N&AN=70597114", "http://ovidsp.ovid.com/ovidweb.cgi?T=JS&PAGE=reference&D=emed12&NEWS=N&AN=70597145", "http://ovidsp.ovid.com/ovidweb.cgi?T=JS&PAGE=reference&D=emed12&NEWS=N&AN=70597240", "http://ovidsp.ovid.com/ovidweb.cgi?T=JS&PAGE=reference&D=emed12&NEWS=N&AN=70597313"]		Wiley	M. Muckenthaler, Department of Pediatric Hematology, Oncology and Immunology, University of Heidelberg, Germany	Brain iron is increased in many types of neurodegeneration including stroke, intracerebral hemorrhage and Alzheimer's disease (AD). The heme-binding protein hemopexin has been shown to protect the brain from heme toxicity in mice models of stroke and ICH. In stroke, this is in part via the induction and activity of heme oxygenase-1. Dysfunction of the regulation of the amyloid precursor protein (APP) in neurons is known to be a major contributing factor to the pathogenesis of AD. Importantly, recent evidence supports that APP expression is inextricably linked with iron homeostasis in human neuroblastoma cells, considered good models of human neurons. Human APP is induced by iron in models of human neurons via an iron-responsive element (IRE) in the 5'UTR of hAPP mRNA; APP is a ferroxidase required for export of potentially toxic iron; and there is a reciprocal relationship between the expression of APP and that of the iron transporter DMT1, e.g. overexpression of APP with the Swedish mutation increases DMT1 levels. The hemopexin heme transport system is known to link heme and iron metabolism. Here, we use heme-hemopexin as a model of microbleeds in aging brain. We have investigated the effects of heme catabolism, which releases iron intracellularly, on the regulation of hAPP expression after endocytosis of heme-hemopexin complexes by human neuroblastoma SHSY5Y cells. hAPP is induced ca.2-fold when SHSY5Y cells are incubated with heme-hemopexin (10-25microM) and ca.1.6-fold by ferric ammonium citrate (300microM) for up to 17h. Additional experiments using desferal, an iron chelator, and 5'IRE constructs of hAPP provide evidence that iron and the IRE are needed for APP regulation by heme-hemopexin. The effects of heme and activation of signaling pathways on APP metabolism is also being investigated. Furthermore, heme-hemopexin is shown to be stable in the presence of reactive oxygen species and to retain its biological, protective function. This contrasts with the susceptibility of the hemoglobin-haptoglobin complex. We conclude that heme and its iron are required for hAPP induction by heme-hemopexin. The APP-IRE is a strong candidate site for translational regulation by heme-hemopexin. Hemopexin protects neurons from heme toxicity and oxidative stress, and the brain in a mouse stroke model. hAPP has a region that is similar to the ferroxidase site of ferritin and has ferroxidase activity. We therefore propose that since neurons normally express low levels of ferritin, ferroxidase activity provided by APP for iron export and transferrin loading is an additional important means of cyto-protection by heme-hemopexin in the short-term for brain neurons.
rayyan-120368808	Heme oxygenase-1 gene delivery by Sleeping Beauty inhibits vascular stasis in a murine model of sickle cell disease	2010			J. Mol. Med.	0377-046X	88	7	665-675	Belcher, John D and Vineyard, Julie V and Bruzzone, Carol M and Chen, Chunsheng and Beckman, Joan D and Nguyen, Julia and Steer, Clifford J and Vercellotti, Gregory M	["http://link.springer.com/10.1007/s00109-010-0613-6", "http://dx.doi.org/10.1007/s00109-010-0613-6", "https://www.ncbi.nlm.nih.gov/pubmed/20306336", "https://www.ncbi.nlm.nih.gov/pmc/articles/PMC2877767", "http://link.springer.de/link/service/journals/00109/index.htm", "http://ovidsp.ovid.com/ovidweb.cgi?T=JS&PAGE=reference&D=emed11&NEWS=N&AN=50843509", "http://ovidsp.ovid.com/ovidweb.cgi?T=JS&PAGE=reference&D=medc&NEWS=N&AN=20306336"]		Springer Science and Business Media LLC	Division of Hematology, Oncology and Transplantation, Department of Medicine, University of Minnesota, 420 Delaware St SE, MMC 480, Minneapolis, MN 55455, USA. Germany	Increases in heme oxygenase-1 (HO-1) and administration of heme degradation products CO and biliverdin inhibit vascular inflammation and vasoocclusion in mouse models of sickle cell disease (SCD). In this study, an albumin (alb) promoter-driven Sleeping Beauty (SB) transposase plasmid with a wild-type rat hmox-1 (wt-HO-1) transposable element was delivered by hydrodynamic tail vein injections to SCD mice. Eight weeks after injection, SCD mice had three- to five-fold increases in HO-1 activity and protein expression in liver, similar to hemin-treated mice. Immunohistochemistry demonstrated increased perinuclear HO-1 staining in hepatocytes. Messenger RNA transcription of the hmox-1 transgene in liver was confirmed by quantitative real-time polymerase chain reaction restriction fragment length polymorphism (qRT-PCR RFLP) with no detectible transgene expression in other organs. The livers of all HO-1 overexpressing mice had activation of nuclear phospho-p38 mitogen-activated protein kinase (MAPK) and phospho-Akt, decreased nuclear expression of nuclear factor-kappa B (NF-kappaB) p65, and decreased soluble vascular cell adhesion molecule-1 (sVCAM-1) in serum. Hypoxia-induced stasis, a characteristic of SCD, but not normal mice, was inhibited in dorsal skin fold chambers in wt-HO-1 SCD mice despite the absence of hmox-1 transgene expression in the skin suggesting distal effects of HO activity on the vasculature. No protective effects were seen in SCD mice injected with nonsense (ns-) rat hmox-1 that encodes carboxy-truncated HO-1 with little or no enzyme activity. We speculate that HO-1 gene delivery to the liver is beneficial in SCD mice by degrading pro-oxidative heme, releasing anti-inflammatory heme degradation products CO and biliverdin/bilirubin into circulation, activating cytoprotective pathways and inhibiting vascular stasis at sites distal to transgene expression.
rayyan-120368809	Shorter GT repeat polymorphism in the heme oxygenase-1 gene promoter has protective effect on ischemic stroke in dyslipidemia patients	2010			J. Biomed. Sci.	1021-7770	17	1	12	Bai, Chyi-Huey and Chen, Jiunn-Rong and Chiu, Hou-Chang and Chou, Chia-Chi and Chau, Lee-Young and Pan, Wen-Harn	["http://dx.doi.org/10.1186/1423-0127-17-12", "https://www.ncbi.nlm.nih.gov/pubmed/20175935", "https://www.ncbi.nlm.nih.gov/pmc/articles/PMC2841098", "https://jbiomedsci.biomedcentral.com/articles/10.1186/1423-0127-17-12", "https://dx.doi.org/10.1186/1423-0127-17-12", "http://ovidsp.ovid.com/ovidweb.cgi?T=JS&PAGE=reference&D=emed11&NEWS=N&AN=50827854", "http://ovidsp.ovid.com/ovidweb.cgi?T=JS&PAGE=reference&D=med8&NEWS=N&AN=20175935"]		BioMed Central Ltd. (Floor 6, 236 Gray's Inn Road, London WC1X 8HB, United Kingdom)	Institutes of Biomedical Sciences, Academia Sinica, Taipei, Taiwan. Netherlands	BACKGROUND: The microsatellite polymorphism of heme oxygenase (HO)-1 gene promoter has been shown to be associated with the susceptibility to ischemic event, including coronary artery disease (CAD), myocardial infarction, and peripheral vascular disease. We aimed to examine whether the length of (GT)(n) repeats in HO-1 gene promoter is associated with ischemic stroke in people with CAD risk factors, especially low level of HDL. METHODS: A total of 183 consecutive firstever ischemic stroke inpatients and 164 non-stroke patients were screened for the length of (GT)(n) repeats in HO-1 promoter. The long (L) and short (S) genotype are defined as the averaged repeat number >26 and <==26, respectively. RESULTS: Stroke patients tended to have more proportions of hypertension, diabetics and genotype L, than those of genotype S. Patients with genotype L of HO-1 gene promoter have higher stroke risk in comparison with genotype S especially in dyslipidemia individuals. The significant differences on stroke risk in multivariate odds ratios were found especially in people with low HDL-C levels. CONCLUSIONS: Subjects carrying longer (GT)(n) repeats in HO-1 gene promoter may have greater susceptibility to develop cerebral ischemic only in the presence of low HDL-C, suggesting the protective effects in HO-1 genotype S in the process of ischemic stroke, particularly in subjects with poor HDL-C status.
rayyan-120368810	Study on association between genetic polymorphisms of haem oxygenase-1, tumour necrosis factor, cadmium exposure and malaria pathogenicity and severity	2010			Malar. J.	1475-2875	9	1	260	Kuesap, Jiraporn and Hirayama, Kenji and Kikuchi, Mihoko and Ruangweerayut, Ronnatrai and Na-Bangchang, Kesara	["http://dx.doi.org/10.1186/1475-2875-9-260", "https://www.ncbi.nlm.nih.gov/pubmed/20846452", "https://www.ncbi.nlm.nih.gov/pmc/articles/PMC2949743", "https://malariajournal.biomedcentral.com/articles/10.1186/1475-2875-9-260", "http://ovidsp.ovid.com/ovidweb.cgi?T=JS&PAGE=reference&D=emed11&NEWS=N&AN=359729984", "https://malariajournal.biomedcentral.com/track/pdf/10.1186/1475-2875-9-260", "http://ovidsp.ovid.com/ovidweb.cgi?T=JS&PAGE=reference&D=med8&NEWS=N&AN=20846452"]		BioMed Central Ltd. (Floor 6, 236 Gray's Inn Road, London WC1X 8HB, United Kingdom)	Pharmacology and Toxicology Unit, Graduate Programme in Biomedical Sciences, Thammasat University, Pathumthani, Thailand. United Kingdom	BACKGROUND: Malaria is the most important public health problems in tropical and sub-tropical countries. Haem oxygenase (HO) enzyme and the pro-inflammatory cytokine tumour necrosis factor (TNF) have been proposed as one of the factors that may play significant role in pathogenicity/severity of malaria infection. HO is the enzyme of the microsomal haem degradation pathway that yields biliverdin, carbon monoxide, and iron. In this study, the association between malaria disease pathogenicity/severity and (GT)n repeat polymorphism in the promoter region of the inducible HO-1 including the effect of cadmium exposure (potent inducer of HO-1 transcription) as well as polymorphism of TNF were investigated. METHODS: Blood samples were collected from 329 cases non-severe malaria with acute uncomplicated Plasmodium falciparum malaria (UM) and 80 cases with Plasmodium vivax malaria (VM), and 77 cases with severe or cerebral malaria (SM) for analysis of genetic polymorphisms of HO-1 and TNF and cadmium levels. These patients consisted of 123 (25.3%) Thai, 243 (50.0%) Burmese and 120 (24.7%) Karen who were present at Mae Sot General Hospital, Mae Sot, Tak Province, Thailand. RESULTS: The number of (GT)n repeats of the HO-1 gene in all patients varied between 16 and 39 and categorized to short (S), medium (M) and long (L) GTn repeats. The genotype of (GT)n repeat of HO-1 was found to be significantly different among the three ethnic groups of patients. Significantly higher frequency of S/L genotype was found in Burmese compared with Thai patients, while significantly lower frequencies of S/S and M/L but higher frequency of M/M genotype was observed in Burmese compared with Karen patients. No significant association between HO-1 and TNF polymorphisms including the inducing effect of cadmium and malaria pathogenicity/severity was observed. CONCLUSIONS: Difference in the expression of HO-1 genotype in different ethnic groups may contribute to different severity of malaria disease. With this limited sample size, the finding of the lack of association between malaria disease pathogenicity/severity genetic polymorphisms of HO-1 (GT)n repeat as well as TNF observed in this study may not entirely exclude their possible link with malaria disease pathogenicity/severity. Further study in larger sample size is required.
rayyan-120368811	Aggressive mammary carcinoma progression in Nrf2 knockout mice treated with 7,12-dimethylbenz[a]anthracene	2010			BMC Cancer	1471-2407	10		540	Becks, Lisa and Prince, Misty and Burson, Hannah and Christophe, Christopher and Broadway, Mason and Itoh, Ken and Yamamoto, Masayuki and Mathis, Michael and Orchard, Elysse and Shi, Runhua and McLarty, Jerry and Pruitt, Kevin and Zhang, Songlin and Kleiner-Hancock, Heather E	["http://dx.doi.org/10.1186/1471-2407-10-540", "https://www.ncbi.nlm.nih.gov/pubmed/20932318", "https://www.ncbi.nlm.nih.gov/pmc/articles/PMC2964634", "https://bmccancer.biomedcentral.com/articles/10.1186/1471-2407-10-540", "http://www.biomedcentral.com/1471-2407/10/540", "http://ovidsp.ovid.com/ovidweb.cgi?T=JS&PAGE=reference&D=emed11&NEWS=N&AN=51107241", "http://ovidsp.ovid.com/ovidweb.cgi?T=JS&PAGE=reference&D=med8&NEWS=N&AN=20932318"]		BioMed Central Ltd. (Floor 6, 236 Gray's Inn Road, London WC1X 8HB, United Kingdom)	Department of Pharmacology, LSUHSC-S, Shreveport, Louisiana, USA. United Kingdom	BACKGROUND: Activation of nuclear factor erythroid 2-related factor (Nrf2), which belongs to the basic leucine zipper transcription factor family, is a strategy for cancer chemopreventive phytochemicals. It is an important regulator of genes induced by oxidative stress, such as glutathione S-transferases, heme oxygenase-1 and peroxiredoxin 1, by activating the antioxidant response element (ARE). We hypothesized that (1) the citrus coumarin auraptene may suppress premalignant mammary lesions via activation of Nrf2/ARE, and (2) that Nrf2 knockout (KO) mice would be more susceptible to mammary carcinogenesis. METHODS: Premalignant lesions and mammary carcinomas were induced by medroxyprogesterone acetate and 7,12-dimethylbenz[a]anthracene treatment. The 10-week pre-malignant study was performed in which 8 groups of 10 each female wild-type (WT) and KO mice were fed either control diet or diets containing auraptene (500 ppm). A carcinogenesis study was also conducted in KO vs. WT mice (n = 30-34). Comparisons between groups were evaluated using ANOVA and Kaplan-Meier Survival statistics, and the Mann-Whitney U-test. RESULTS: All mice treated with carcinogen exhibited premalignant lesions but there were no differences by genotype or diet. In the KO mice, there was a dramatic increase in mammary carcinoma growth rate, size, and weight. Although there was no difference in overall survival, the KO mice had significantly lower mammary tumor-free survival. Also, in the KO mammary carcinomas, the active forms of NF-ÎºB and Î²-catenin were increased ~2-fold whereas no differences in oxidized proteins were observed. Many other tumors were observed, including lymphomas. Interestingly, the incidences of lung adenomas in the KO mice were significantly higher than in the WT mice. CONCLUSIONS: We report, for the first time, that there was no apparent difference in the formation of premalignant lesions, but rather, the KO mice exhibited rapid, aggressive mammary carcinoma progression.
rayyan-120368812	The plant phenolic diterpene carnosol suppresses sodium nitroprusside-induced toxicity in c6 glial cells	2010			J. Agric. Food Chem.	0021-8561	58	3	1543-1550	Kim, Sang Yong and Park, Euteum and Park, Jeong Ae and Choi, Bong-Suk and Kim, Seung and Jeong, Giuk and Kim, Chun-Sung and Kim, Do Kyung and Kim, Sung-Jun and Chun, Hong Sung	["https://pubs.acs.org/doi/10.1021/jf903294x", "http://dx.doi.org/10.1021/jf903294x", "https://www.ncbi.nlm.nih.gov/pubmed/20073473", "http://ovidsp.ovid.com/ovidweb.cgi?T=JS&PAGE=reference&D=emed11&NEWS=N&AN=358274737", "https://doi.org/10.1021/jf903294x", "http://ovidsp.ovid.com/ovidweb.cgi?T=JS&PAGE=reference&D=med8&NEWS=N&AN=20073473"]		American Chemical Society (ACS)	Department of Biotechnology, Chosun University, Gwangju 501-759, Republic of Korea. United States	Carnosol, a naturally occurring bioactive phenolic diterpene originating from rosemary and sage, has been shown to exert antioxidant and anti-inflammatory effects. This study examined possible protective effects of carnosol on sodium nitroprusside (SNP)-induced cytotoxicity in C6 glial cells. Carnosol (1-10 microM) dose-dependently attenuated SNP (100 microM)-induced cell death and NO production. SNP-induced apoptotic characteristics, including DNA fragmentation, caspase-3 activation, and c-jun N-terminal protein kinase (JNK) phosphorylation, were significantly suppressed by carnosol (10 microM). In addition, carnosol pretreatment restored the level of reduced glutathione (GSH), which was diminished by SNP treatment. Although both SNP (100 microM) and carnosol (10 microM) stimulated the HO-1 expression time-dependently, SNP caused a temporal increase in HO-1 in early time periods (3-6 h) before cell death occurred. In contrast, carnosol induced the sustained expression of HO-1 until a late time point (24 h). The addition of 1 microM zinc protoporphyrin IX (ZnPP), a specific HO inhibitor, with SNP or carnosol further reduced cell viability. Also, the addition of ZnPP inhibited the protective effect of carnosol against SNP-induced cytotoxicity in C6 cells. These results suggest that carnosol possesses abilities to inhibit SNP-mediated glial cell death through modulation of apoptotic events and induction of HO-1 expression.
rayyan-120368813	GT-repeat polymorphism in the heme oxygenase-1 gene promoter is associated with cardiovascular mortality risk in an arsenic-exposed population in northeastern Taiwan	2010			Toxicol. Appl. Pharmacol.	0041-008X	248	3	226-233	Wu, Meei-Maan and Chiou, Hung-Yi and Chen, Chi-Ling and Wang, Yuan-Hung and Hsieh, Yi-Chen and Lien, Li-Ming and Lee, Te-Chang and Chen, Chien-Jen	["http://dx.doi.org/10.1016/j.taap.2010.08.005", "https://www.ncbi.nlm.nih.gov/pubmed/20708634", "https://linkinghub.elsevier.com/retrieve/pii/S0041-008X(10)00278-4", "http://www.elsevier.com/inca/publications/store/6/2/2/9/5/1/index.htt", "http://ovidsp.ovid.com/ovidweb.cgi?T=JS&PAGE=reference&D=emed11&NEWS=N&AN=51070275", "http://ovidsp.ovid.com/ovidweb.cgi?T=JS&PAGE=reference&D=med8&NEWS=N&AN=20708634"]		Academic Press Inc. (E-mail: apjcs@harcourt.com)	School of Public Health, Taipei Medical University, Taipei, Taiwan. mmwu@tmu.edu.tw United States	Inorganic arsenic has been associated with increased risk of atherosclerotic vascular disease and mortality in humans. A functional GT-repeat polymorphism in the heme oxygenase-1 (HO-1) gene promoter is inversely correlated with the development of coronary artery disease and restenosis after clinical angioplasty. The relationship of HO-1 genotype with arsenic-associated cardiovascular disease has not been studied. In this study, we evaluated the relationship between the HO-1 GT-repeat polymorphism and cardiovascular mortality in an arsenic-exposed population. A total of 504 study participants were followed up for a median of 10.7 years for occurrence of cardiovascular deaths (coronary heart disease, cerebrovascular disease, and peripheral arterial disease). Cardiovascular risk factors and DNA samples for determination of HO-1 GT repeats were obtained at recruitment. GT repeats variants were grouped into the S (<27 repeats) or L allele (â‰¥ 27 repeats). Relative mortality risk was estimated using Cox regression analysis, adjusted for competing risk of cancer and other causes. For the L/L, L/S, and S/S genotype groups, the crude mortalities for cardiovascular disease were 8.42, 3.10, and 2.85 cases/1000 person-years, respectively. After adjusting for conventional cardiovascular risk factors and competing risk of cancer and other causes, carriers with class S allele (L/S or S/S genotypes) had a significantly reduced risk of cardiovascular mortality compared to non-carriers (L/L genotype) [OR, 0.38; 95% CI, 0.16-0.90]. In contrast, no significant association was observed between HO-1 genotype and cancer mortality or mortality from other causes. Shorter (GT)n repeats in the HO-1 gene promoter may confer protective effects against cardiovascular mortality related to arsenic exposure.
rayyan-120368814	Nitric oxide synthase-like dependent NO production enhances heme oxygenase up-regulation in ultraviolet-B-irradiated soybean plants	2010			Phytochemistry	0031-9422	71	14	1700-1707	Santa-Cruz, Diego M and Pacienza, Natalia A and Polizio, Ariel H and Balestrasse, Karina B and Tomaro, Maria L and Yannarelli, Gustavo G	["http://dx.doi.org/10.1016/j.phytochem.2010.07.009", "https://www.ncbi.nlm.nih.gov/pubmed/20708206", "https://linkinghub.elsevier.com/retrieve/pii/S0031-9422(10)00294-3", "http://ovidsp.ovid.com/ovidweb.cgi?T=JS&PAGE=reference&D=emed11&NEWS=N&AN=51028858", "http://ovidsp.ovid.com/ovidweb.cgi?T=JS&PAGE=reference&D=med8&NEWS=N&AN=20708206"]		Elsevier Ltd (Langford Lane, Kidlington, Oxford OX5 1GB, United Kingdom)	Departamento de QuÃ­mica BiolÃ³gica, Facultad de Farmacia y BioquÃ­mica, Universidad de Buenos Aires, Argentina. United Kingdom	Heme oxygenase (HO) has antioxidant properties and is up-regulated by reactive oxygen species (ROS) in ultraviolet-B-irradiated soybean plants. This study shows that nitric oxide (NO) protects against oxidative damage and that nitric oxide synthase (NOS)-like activity is also required for HO-1 induction under UV-B radiation. Pre-treatments with sodium nitroprussiate (SNP), a NO-donor, prevented chlorophyll loss, H(2)O(2) and O(2)(*-) accumulation, and ion leakage in UV-B-treated plants. HO activity was significantly enhanced by NO and showed a positive correlation with HO-1 transcript levels. In fact, HO-1 mRNA levels were increased 2.1-fold in 0.8 mM SNP-treated plants, whereas subsequent UV-B irradiation augmented this expression up to 3.5-fold with respect to controls. This response was not observed using ferrocyanide, a SNP inactive analog, and was effectively blocked by 2-(4-carboxyphenil)-4,4,5,5-tetramethylimidazoline-1-oxyl-3-oxide (cPTIO), a specific NO-scavenger. In addition, experiments carried out in the presence of N(G)-nitro-L-arginine methyl ester (L-NAME) or tungsten, well-known inhibitors of NOS and nitrate reductase, showed that NOS is the endogenous source of NO that mediates HO-1 expression. In summary, we found that NO is involved in the signaling pathway leading to HO-1 up-regulation under UV-B, and that a balance between NO and ROS is important to trigger the antioxidant response against oxidative stress.
rayyan-120368815	The polymorphism rs3024505 proximal to IL-10 is associated with risk of ulcerative colitis and Crohns disease in a Danish case-control study	2010			BMC Med. Genet.	1471-2350	11	1	82	Andersen, Vibeke and Ernst, Anja and Christensen, Jane and Ã˜stergaard, Mette and Jacobsen, Bent A and TjÃ¸nneland, Anne and Krarup, Henrik B and Vogel, Ulla	["http://dx.doi.org/10.1186/1471-2350-11-82", "https://www.ncbi.nlm.nih.gov/pubmed/20509889", "https://www.ncbi.nlm.nih.gov/pmc/articles/PMC2891714", "https://bmcmedgenet.biomedcentral.com/articles/10.1186/1471-2350-11-82", "http://www.biomedcentral.com/1471-2350/11/82", "http://ovidsp.ovid.com/ovidweb.cgi?T=JS&PAGE=reference&D=emed11&NEWS=N&AN=50933458", "http://ovidsp.ovid.com/ovidweb.cgi?T=JS&PAGE=reference&D=med8&NEWS=N&AN=20509889"]		BioMed Central Ltd. (Floor 6, 236 Gray's Inn Road, London WC1X 8HB, United Kingdom)	Medical Department, Viborg Regional Hospital, DK-8800 Viborg, Denmark. va9791@gmail.com United Kingdom	BACKGROUND: Crohn's disease (CD) and ulcerative colitis (UC) are characterized by a dysregulated inflammatory response to normal constituents of the intestinal flora in the genetically predisposed host. Heme oxygenase-1 (HO-1/HMOX1) is a powerful anti-inflammatory and anti-oxidant enzyme, whereas the pro-inflammatory interleukin 1 beta (IL-1 beta/IL1B) and anti-inflammatory interleukin 10 (IL-10/IL10) are key modulators for the initiation and maintenance of inflammation. We investigated whether single nucleotide polymorphisms (SNPs) in the IL-1 beta, IL-10, and HO-1 genes, together with smoking, were associated with risk of CD and UC. METHODS: Allele frequencies of the IL-1 beta T-31C (rs1143627), and IL-10 rs3024505, G-1082A (rs1800896), C-819T (rs1800871), and C-592A (rs1800872) and HO-1 A-413T (rs2071746) SNPs were assessed using a case-control design in a Danish cohort of 336 CD and 498 UC patients and 779 healthy controls. Odds ratio (OR) and 95% confidence interval (95% CI) were estimated by logistic regression models. RESULTS: Carriers of rs3024505, a marker polymorphism flanking the IL-10 gene, were at increased risk of CD (OR = 1.40, 95% CI: 1.06-1.85, P = 0.02) and UC (OR = 1.43, 95% CI: 1.12-1.82, P = 0.004) and, furthermore, with risk of a diagnosis of CD and UC at young age (OR = 1.47, 95% CI: 1.10-1.96) and OR = 1.35, 95% CI: 1.04-1.76), respectively). No association was found between the IL-1 beta, IL-10 G-1082A, C-819T, C-592A, and HO-1 gene polymorphisms and CD or UC. No consistent interactions between smoking status and CD or UC genotypes were demonstrated. CONCLUSIONS: The rs3024505 marker polymorphism flanking the IL-10 gene was significantly associated with risk of UC and CD, whereas no association was found between IL-1 beta or HO-1 gene polymorphisms and risk of CD and UC in this Danish study, suggesting that IL-10, but not IL-1 beta or HO-1, has a role in IBD etiology in this population.
rayyan-120368816	Heme oxygenase-1 deficiency leads to alteration of soluble guanylate cyclase redox regulation	2010			J. Pharmacol. Exp. Ther.	0022-3565	335	1	85-91	Jones, Allan W and Durante, William and Korthuis, Ronald J	["http://dx.doi.org/10.1124/jpet.110.169755", "https://www.ncbi.nlm.nih.gov/pubmed/20605906", "https://www.ncbi.nlm.nih.gov/pmc/articles/PMC2957777", "https://jpet.aspetjournals.org/cgi/pmidlookup?view=long&pmid=20605906", "http://jpet.aspetjournals.org/content/335/1/85.full.pdf+html", "http://ovidsp.ovid.com/ovidweb.cgi?T=JS&PAGE=reference&D=emed11&NEWS=N&AN=359673076", "http://ovidsp.ovid.com/ovidweb.cgi?T=JS&PAGE=reference&D=med8&NEWS=N&AN=20605906"]		American Society for Pharmacology and Experimental Therapy (9650 Rockville Pike, Bethesda MD 20814-3995, United States)	Department of Medical Pharmacology, and Physiology, University of Missouri-Columbia, Columbia, MO 65212, USA. jonesa@health.missouri.edu United States	Heme oxygenase-1 knockout, H(mox)1(-/-), mice exhibit exacerbated vascular lesions after ischemia-reperfusion and mechanical injury. Surprisingly, we found no studies that reported contractile responses and sensitivity to vasorelaxants in H(mox)1(-/-) mice. The contractile responses [superior mesenteric arteries (SMA), from female H(mox)1(-/-) mice] exhibited increased sensitivity to phenylephrine (p < 0.001). Cumulative addition of acetylcholine relaxed SMA, with the residual contraction remaining 2 times higher in H(mox)1(-/-) mice (p < 0.001). Sodium nitroprusside (SNP, an NO donor) and 3-(5'-hydroxymethyl-2'-furyl)-1-benzyl indazole [YC-1; acts directly on soluble guanylate cyclase (sGC)] led to further relaxation, yet the residual contraction remained 2 to 3 times higher in H(mox)1(-/-) than H(mox)1(+/+) mice (p < 0.001). Branches from H(mox)1(-/-) mesenteric and renal arteries also showed reduced relaxation (p < 0.025). Relaxation of SMA was measured to 4-({(4-carboxybutyl) [2-(5-fluoro-2-{[4'-(trifluoromethyl) biphenyl-4-yl] methoxy}phenyl)ethyl]amino}benzoic acid (BAY 60-2770), which is a more effective activator of oxidized/heme-free sGC; and to 5-cyclopropyl-2-{1-(2-fluoro-benzyl)-1H-pyrazolo[3,4-b]pyridin-3-yl}-pyrimidin-4-ylamine (BAY 41-2272), a more effective stimulator of reduced sGC. H(mox)1(-/-) arteries were 15 times more sensitive to BAY 60-2770 (p < 0.025) than were H(mox)1(+/+) arteries. Pretreatment with 1H-[1,2,4]oxadiazolo[3,4-a]quinoxalin-1-one (ODQ), an oxidizer of sGC, predictably shifted the BAY 60-2770 response of H(mox)1(+/+) to the left (p < 0.01) and BAY 41-2272 response to the right (p < 0.01). ODQ had little effect on the responses of H(mox)1(-/-) arteries, indicating that much of sGC was oxidized/heme-free. Western analyses of sGC in SMA indicated that both Î±1 and Î²1 subunit levels were reduced to <50% of H(mox)1(+/+) level (p < 0.025). These findings support the hypothesis that the antioxidant function of H(mox)1 plays a significant role in the maintenance of sGC in a reduced state, which is resistant to degradation and is sensitive to NO. This function may be especially important in reducing vascular damage during ischemia-reperfusion injury.
rayyan-120368817	PPARsigma and PGC1alpha act cooperatively to induce haem oxygenase-1 and enhance vascular endothelial cell resistance to stress	2010			Cardiovasc. Res.	0008-6363	85	4	701-710	Ali, Faisal and Ali, Nadira S and Bauer, Andrea and Boyle, Joseph J and Hamdulay, Shahir S and Haskard, Dorian O and Randi, Anna M and Mason, Justin C	["http://ovidsp.ovid.com/ovidweb.cgi?T=JS&PAGE=reference&D=emed11&NEWS=N&AN=358307072", "http://dx.doi.org/10.1093/cvr/cvp365", "https://www.ncbi.nlm.nih.gov/pubmed/19903700", "https://academic.oup.com/cardiovascres/article-lookup/doi/10.1093/cvr/cvp365", "http://ovidsp.ovid.com/ovidweb.cgi?T=JS&PAGE=reference&D=med8&NEWS=N&AN=19903700"]		Oxford University Press (Great Clarendon Street, Oxford OX2 6DP, United Kingdom)	Bywaters Center for Vascular Inflammation, Cardiovascular Sciences, National Heart and Lung Institute, Imperial College London, Hammersmith Hospital, Du Cane Road, London W12 ONN, UK. United Kingdom	AIMS: Peroxisome proliferator-activated receptors (PPARs) are members of the nuclear receptor superfamily of ligand-activated transcriptional regulators. PPARdelta has an established role in metabolism, wound healing, and angiogenesis. However, little is known about its function in endothelial homeostasis. We investigated the role of PPARdelta and its co-activator, PPARgamma co-activator 1alpha (PGC1alpha), in vasculoprotection against oxidant-induced injury via induction of haem oxygenase-1. METHODS AND RESULTS: En face confocal microscopy of murine aortas demonstrated that the PPARdelta-selective ligand GW501516 induced endothelial haem oxygenase-1 expression. In vitro PPARdelta ligands induced a significant increase in haem oxygenase-1 mRNA, protein, and enzyme activity, resulting in enhanced human endothelial cell protection against cellular stress induced by hydrogen peroxide or leptin. Moreover, adenoviral-mediated overexpression of haem oxygenase-1 increased PPARdelta promoter activity and mRNA levels, amplifying the effect of PPARdelta ligands through a positive feedback loop. Mutation of PPAR response element binding sites in the haem oxygenase-1 promoter/enhancer region revealed haem oxygenase-1 to be a direct PPARdelta target gene. Inhibition of either haem oxygenase-1 or PPARdelta abrogated PPARdelta ligand-induced endothelial cytoprotection. Furthermore, siRNA depletion of PGC1alpha demonstrated that this co-regulator acts as an essential PPARdelta transcriptional co-activator for haem oxygenase-1 induction by PPARdelta ligands and its subsequent cytoprotective actions. CONCLUSION: We have identified an important relationship between PPARdelta, PGC1alpha, and haem oxygenase-1, demonstrating that haem oxygenase-1 induction plays an important role in cytoprotective actions of PPARdelta ligands in vascular endothelium. In light of the protective effects of haem oxygenase-1 against atherogenesis, we suggest that PPARdelta represents a potentially important therapeutic target in the vasculature.	Comment in (CIN), Comment in (CIN)
rayyan-120368818	GT-repeat polymorphism in the heme oxygenase-1 gene promoter and the risk of carotid atherosclerosis related to arsenic exposure	2010			J. Biomed. Sci.	1021-7770	17	1	70	Wu, Meei-Maan and Chiou, Hung-Yi and Lee, Te-Chang and Chen, Chi-Ling and Hsu, Ling-I and Wang, Yuan-Hung and Huang, Wen-Ling and Hsieh, Yi-Chen and Yang, Tse-Yen and Lee, Cheng-Yeh and Yip, Ping-Keung and Wang, Chih-Hao and Hsueh, Yu-Mei and Chen, Chien-Jen	["http://dx.doi.org/10.1186/1423-0127-17-70", "https://www.ncbi.nlm.nih.gov/pubmed/20796278", "https://www.ncbi.nlm.nih.gov/pmc/articles/PMC2939596", "https://jbiomedsci.biomedcentral.com/articles/10.1186/1423-0127-17-70", "https://dx.doi.org/10.1186/1423-0127-17-70", "http://ovidsp.ovid.com/ovidweb.cgi?T=JS&PAGE=reference&D=emed11&NEWS=N&AN=51045369", "http://ovidsp.ovid.com/ovidweb.cgi?T=JS&PAGE=reference&D=med8&NEWS=N&AN=20796278"]		BioMed Central Ltd. (Floor 6, 236 Gray's Inn Road, London WC1X 8HB, United Kingdom)	School of Public Health, Taipei Medical University, Taipei, Taiwan. mmwu@tmu.edu.tw Netherlands	BACKGROUND: Arsenic is a strong stimulus of heme oxygenase (HO)-1 expression in experimental studies in response to oxidative stress caused by a stimulus. A functional GT-repeat polymorphism in the HO-1 gene promoter was inversely correlated to the development of coronary artery disease in diabetics and development of restenosis following angioplasty in patients. The role of this potential vascular protective factor in carotid atherosclerosis remains unclear. We previously reported a graded association of arsenic exposure in drinking water with an increased risk of carotid atherosclerosis. In this study, we investigated the relationship between HO-1 genetic polymorphism and the risk of atherosclerosis related to arsenic. METHODS: Three-hundred and sixty-seven participants with an indication of carotid atherosclerosis and an additional 420 participants without the indication, which served as the controls, from two arsenic exposure areas in Taiwan, a low arsenic-exposed Lanyang cohort and a high arsenic-exposed LMN cohort, were studied. Carotid atherosclerosis was evaluated using a duplex ultrasonographic assessment of the extracranial carotid arteries. Allelic variants of (GT)n repeats in the 5'-flanking region of the HO-1 gene were identified and grouped into a short (S) allele (< 27 repeats) and long (L) allele (â‰¥ 27 repeats). The association of atherosclerosis and the HO-1 genetic variants was assessed by a logistic regression analysis, adjusted for cardiovascular risk factors. RESULTS: Analysis results showed that arsenic's effect on carotid atherosclerosis differed between carriers of the class S allele (OR 1.39; 95% CI 0.86-2.25; p = 0.181) and non-carriers (OR 2.65; 95% CI 1.03-6.82; p = 0.044) in the high-exposure LMN cohort. At arsenic exposure levels exceeding 750 Î¼g/L, difference in OR estimates between class S allele carriers and non-carriers was borderline significant (p = 0.051). In contrast, no such results were found in the low-exposure Lanyang cohort. CONCLUSIONS: This exploratory study suggests that at a relatively high level of arsenic exposure, carriers of the short (GT)n allele (< 27 repeats) in the HO-1 gene promoter had a lower probability of developing carotid atherosclerosis than non-carriers of the allele after long-term arsenic exposure via ground water. The short (GT)n repeat in the HO-1 gene promoter may provide protective effects against carotid atherosclerosis in individuals with a high level of arsenic exposure.
rayyan-120368819	Comparison of the crystal structure and function to wild-type and His25Ala mutant human heme oxygenase-1	2009			Int. J. Mol. Med.	1107-3756	23	3	379-387	Zhou, Wen-Pu and Zhong, Wen-Wei and Zhang, Xue-Hong and Ding, Jian-Ping and Zhang, Zi-Li and Xia, Zhen-Wei	["http://www.spandidos-publications.com/serveFile/ijmm_23_3_379_PDF.pdf?type=article&article_id=ijmm_23_3_379&item=PDF", "http://ovidsp.ovid.com/ovidweb.cgi?T=JS&PAGE=reference&D=emed11&NEWS=N&AN=354483296", "http://dx.doi.org/10.3892/ijmm_00000142", "https://www.ncbi.nlm.nih.gov/pubmed/19212657", "http://www.spandidos-publications.com/ijmm/23/3/379", "http://ovidsp.ovid.com/ovidweb.cgi?T=JS&PAGE=reference&D=med7&NEWS=N&AN=19212657"]		Spandidos Publications Ltd. (10 Vriaxidos Street, Athens 11635, Greece)	Z.-W. Xia, Department of Pediatrics, Ruijin Hospital, 197 Ruijin 2nd Road, Shanghai 200025, China. E-mail: xzw63@hotmail.com Greece	Human heme oxygenase-1 (hHO-1) is a rate-limiting enzyme in heme metabolism. It regulates serum bilirubin level. Site-directed mutagenesis studies indicate that the proximal residue histidine 25 (His25) plays a key role in hHO-1 activity. A highly purified hHO-1 His25Ala mutant was generated and crystallized with a new expression system. The crystal structure of the mutant was determined by X-ray diffraction technology and molecular replacement at the resolution of 2.8 A, and the model of hHO-1 His25Ala mutant was refined. The final crystallographic and free R factors were 0.245 and 0.283, respectively. The standard bond length deviation was 0.007 A, and the standard bond angle deviation was 1.3 degrees . The mutation of His25 to Ala led to an empty pocket underneath the ferric ion in the heme, leading to loss of binding iron ligand. Although this did not cause an overall structural change, the enzymatic activity of the mutant hHO-1 was reduced by 90%. By supplementing imidazole, the HO-1 activity was restored approximately 90% to its normal level. These data suggest that Ala25 remains unchanged in the structure compared to His25, but the important catalytic function of hHO-1 is lost. Thus, it appears that His25 is a crucial residue for proper hHO-1 catalysis.
rayyan-120368821	Genetic variants of the promoter of the heme oxygenase-1 gene and their influence on cardiovascular disease (the Ludwigshafen Risk and Cardiovascular Health study)	2009			BMC Med. Genet.	1471-2350	10		36	LÃ¼blinghoff, Nicola and Winkler, Karl and Winkelmann, Bernhard R and Seelhorst, Ursula and Wellnitz, Britta and Boehm, Bernhard O and MÃ¤rz, Winfried and Hoffmann, Michael M	["http://dx.doi.org/10.1186/1471-2350-10-36", "https://www.ncbi.nlm.nih.gov/pubmed/19389234", "https://www.ncbi.nlm.nih.gov/pmc/articles/PMC2678993", "https://bmcmedgenet.biomedcentral.com/articles/10.1186/1471-2350-10-36", "http://ovidsp.ovid.com/ovidweb.cgi?T=JS&PAGE=reference&D=emed11&NEWS=N&AN=354584991", "http://ovidsp.ovid.com/ovidweb.cgi?T=JS&PAGE=reference&D=med7&NEWS=N&AN=19389234"]		BioMed Central Ltd. (Floor 6, 236 Gray's Inn Road, London WC1X 8HB, United Kingdom)	Department of Otorhinolaryngology-Head and Neck Surgery, University Medical Center Freiburg, Freiburg, Germany. lueblinghoff@hno.ukl.uni-freiburg.de United Kingdom	BACKGROUND: Heme oxygenase-1 is an inducible cytoprotective enzyme which handles oxidative stress by generating anti-oxidant bilirubin and vasodilating carbon monoxide. A (GT)n dinucleotide repeat and a -413A>T single nucleotide polymorphism have been reported in the promoter region of HMOX1 to both influence the occurrence of coronary artery disease and myocardial infarction. We sought to validate these observations in persons scheduled for coronary angiography. METHODS: We included 3219 subjects in the current analysis, 2526 with CAD including a subgroup of CAD and MI (n = 1339) and 693 controls. Coronary status was determined by coronary angiography. Risk factors and biochemical parameters (bilirubin, iron, LDL-C, HDL-C, and triglycerides) were determined by standard procedures. The dinucleotide repeat was analysed by PCR and subsequent sizing by capillary electrophoresis, the -413A>T polymorphism by PCR and RFLP. RESULTS: In the LURIC study the allele frequency for the -413A>T polymorphism is A = 0,589 and T = 0,411. The (GT)n repeats spread between 14 and 39 repeats with 22 (19.9%) and 29 (47.1%) as the two most common alleles. We found neither an association of the genotypes or allelic frequencies with any of the biochemical parameters nor with CAD or previous MI. CONCLUSION: Although an association of these polymorphisms with the appearance of CAD and MI have been published before, our results strongly argue against a relevant role of the (GT)n repeat or the -413A>T SNP in the HMOX1 promoter in CAD or MI.
rayyan-120368822	Human haem oxygenase-1 induction by nitro-linoleic acid is mediated by cAMP, AP-1 and E-box response element interactions	2009			Biochem. J	1470-8728	422	2	353-361	Wright, Marcienne M and Kim, Junghyun and Hock, Thomas D and Leitinger, Norbert and Freeman, Bruce A and Agarwal, Anupam	["http://dx.doi.org/10.1042/BJ20090339", "https://www.ncbi.nlm.nih.gov/pubmed/19534727", "https://www.ncbi.nlm.nih.gov/pmc/articles/PMC2881470", "https://portlandpress.com/biochemj/article-lookup/doi/10.1042/BJ20090339", "http://www.biochemj.org/bj/422/0353/4220353.pdf", "http://ovidsp.ovid.com/ovidweb.cgi?T=JS&PAGE=reference&D=emed11&NEWS=N&AN=355296575", "http://ovidsp.ovid.com/ovidweb.cgi?T=JS&PAGE=reference&D=med7&NEWS=N&AN=19534727"]		Portland Press Ltd (59 Portland Place, London W1N 3AJ, United Kingdom)	Department of Medicine, Nephrology Research and Training Center, University of Alabama at Birmingham, Birmingham, AL 35294, USA. United Kingdom	Nitro-fatty acid products of oxidative inflammatory reactions mediate anti-inflammatory cell signalling responses. LNO2 (nitrolinoleic acid) induces expression of HO-1 (haem oxygenase-1), an enzyme that catabolizes haem into products exhibiting potent anti-inflammatory properties. In the present manuscript, the molecular mechanisms underlying HO-1 induction by LNO2 were examined in HAEC (human aortic endothelial cells), HEK-293 (human embryonic kidney 293) cells, and in transcription factor-deficient MEF (mouse embryonic fibroblasts). LNO2 induced HO-1 expression in Nrf2 [NF-E2 (nuclear factor-erythroid 2)-related factor 2]-deficient MEF and in HEK-293 cells transfected with Nrf2-specific shRNA (small-hairpin RNA), supporting the fact that LNO2-mediated HO-1 induction can be regulated by Nrf2-independent mechanisms. LNO2 activated expression of a -4.5 kb human HO-1 promoter construct, whereas a -4.0 kb construct with deletion of 500 bp from the 5' region was unresponsive. Site-directed mutagenesis of a CRE (cAMP-response element) or of a downstream NF-E2/AP-1 (activating protein-1) element, individually, within this 500 bp region modestly reduced activation of the HO-1 promoter by LNO2. Mutations of both the CRE and the NF-E2/AP-1 site also attenuated LNO2-mediated HO-1 promoter expression, whereas the addition of a third mutation in the proximal E-box sequence completely abolished LNO2-induced HO-1 expression. Chromatin immunoprecipitation assays confirmed CREB (CRE-binding protein)-1 binding to the CRE (located at -4.0 kb) and E-box regions (located at -44 bp) of the human HO-1 promoter. A 3C (Chromosome Conformation Capture) assay of intact cells showed LNO2-induced interactions between the CRE- and E-box- containing regions. These observations indicate that regulation of human HO-1 expression by LNO2 requires synergy between CRE, AP-1 and E-box sequences and involves the participation of CREB-1.
