## Supplementary material for "HMOX1 genetic polymorphisms and outcomes in infectious disease: a systematic review": Included studies (part 2 of 3)

### Sheet: articles (continued)
key	title	year	month	day	journal	issn	volume	issue	pages	authors	url	language	publisher	location	abstract	notes	pubmed_id	pmc_id
rayyan-120368823	siRNA-mediated knockdown of the heme synthesis and degradation pathways: modulation of treatment effect of 5-aminolevulinic acid-based photodynamic therapy in urothelial cancer cell lines	2009			Photochem. Photobiol.	0031-8655	85	4	1020-1027	Miyake, Makito and Ishii, Masazumi and Kawashima, Kiyotaka and Kodama, Tetsuro and Sugano, Kokichi and Fujimoto, Kiyohide and Hirao, Yoshihiko	["http://dx.doi.org/10.1111/j.1751-1097.2009.00543.x", "https://www.ncbi.nlm.nih.gov/pubmed/19320847", "https://doi.org/10.1111/j.1751-1097.2009.00543.x", "http://ovidsp.ovid.com/ovidweb.cgi?T=JS&PAGE=reference&D=emed11&NEWS=N&AN=355205543", "http://ovidsp.ovid.com/ovidweb.cgi?T=JS&PAGE=reference&D=med7&NEWS=N&AN=19320847"]			Oncogene Research Unit/Cancer Prevention Unit, Tochigi Cancer Center Research Institute, Tochigi, Japan. United States	Photodynamic therapy mediated by 5-aminolevulinic acid (ALA-PDT) has been developed as a therapeutic modality for refractory superficial bladder cancers. Here, in experiments using urothelial cancer cell lines, we investigated the effects of siRNA modulating heme-synthetic and degradation pathways for ALA-PDT. Targeted knockdown of ferrochelatase (FECH) suppressed heme synthesis and significantly increased intracellular protoporphyrin IX (PpIX) accumulation, leading to enhanced phototoxicity in four of five cell lines. Heme oxygenase-1 (HO-1) is recognized as important for cytoprotection against oxidative stress such as PDT. Targeted knockdown of HO-1 leads to decreased intracellular PpIX accumulation, resulting in a failure to enhance ALA-PDT effect in four cell lines. Knockdown of HO-1 caused marked growth inhibition in UM-UC-2 overexpressing HO-1, whereas no inhibitory effect was observed in UM-UC-3 lacking HO-1 expression. Moreover, HO-1 protein levels and (GT)n repeat polymorphism of the HO-1 gene promoter region were examined with the implication that the constitutive expressions of HO-1 protein were associated with a shorter (GT)n repeat. Our results suggested that (1) FECH siRNA improved the phototoxicity of ALA-PDT, (2) overexpression of HO-1 was associated with shorter (GT)n repeat of the promoter region, and (3) siRNA-mediated knockdown of HO-1 could suppress the growth of bladder cancer cells overexpressing HO-1.
rayyan-120368824	The heme oxygenase-1/carbon monoxide pathway suppresses TLR4 signaling by regulating the interaction of TLR4 with caveolin-1	2009			J. Immunol.	0022-1767	182	6	3809-3818	Wang, Xiao Mei and Kim, Hong Pyo and Nakahira, Kiichi and Ryter, Stefan W and Choi, Augustine M K	["http://dx.doi.org/10.4049/jimmunol.0712437", "https://www.ncbi.nlm.nih.gov/pubmed/19265160", "http://www.jimmunol.org/cgi/pmidlookup?view=long&pmid=19265160", "http://www.jimmunol.org/cgi/reprint/182/6/3809", "http://ovidsp.ovid.com/ovidweb.cgi?T=JS&PAGE=reference&D=emed11&NEWS=N&AN=358456859", "http://ovidsp.ovid.com/ovidweb.cgi?T=JS&PAGE=reference&D=med7&NEWS=N&AN=19265160"]		American Association of Immunologists (9650 Rockville Pike, Bethesda MD 20814, United States)	Division of Pulmonary, School of Medicine, University of Pittsburgh, Pittsburgh, PA 15213, USA. United States	Caveolin-1 (cav-1), the principle structural protein of plasmalemmal caveolae, regulates inflammatory signaling processes originating at the membrane. We show that cav-1 bound to TLR4 and inhibited LPS-induced proinflammatory cytokine (TNF-alpha and IL-6) production in murine macrophages. Mutation analysis revealed a cav-1 binding motif in TLR4, essential for this interaction and for attenuation of proinflammatory signaling. Cav-1 was required for the anti-inflammatory effects of carbon monoxide (CO), a product of heme oxygenase-1 (HO-1) activity. CO augmented the cav-1/TLR4 interaction. Upon LPS stimulation, HO-1 trafficked to the caveolae by a p38 MAPK-dependent mechanism, where it down-regulated proinflammatory signaling. These results reveal an anti-inflammatory network involving cav-1 and HO-1.
rayyan-120368825	Receptor targeting of hemoglobin mediated by the haptoglobins: roles beyond heme scavenging	2009			Blood	0006-4971	114	4	764-771	Nielsen, Marianne Jensby and Moestrup, SÃ¸ren Kragh	["http://dx.doi.org/10.1182/blood-2009-01-198309", "https://www.ncbi.nlm.nih.gov/pubmed/19380867", "https://linkinghub.elsevier.com/retrieve/pii/blood-2009-01-198309", "https://ashpublications.org/blood/article-lookup/doi/&lo.doi;", "http://bloodjournal.hematologylibrary.org/cgi/reprint/114/4/764", "http://ovidsp.ovid.com/ovidweb.cgi?T=JS&PAGE=reference&D=emed11&NEWS=N&AN=355629665", "http://ovidsp.ovid.com/ovidweb.cgi?T=JS&PAGE=reference&D=med7&NEWS=N&AN=19380867"]		American Society of Hematology (1900 M Street, Suite 2000, Washington DC 20036, United States)	Department of Medical Biochemistry, University of Aarhus, Aarhus, Denmark. United States	Haptoglobin, the haptoglobin-hemoglobin receptor CD163, and the heme oxygenase-1 are proteins with a well-established function in the clearance and metabolism of "free" hemoglobin released during intravascular hemolysis. This scavenging system counteracts the potentially harmful oxidative and NO-scavenging effects associated with "free" hemoglobin, and, furthermore, elicits an anti-inflammatory response. In the late primate evolution, haptoglobin variants with distinct functions have arisen, including haptoglobin polymers and the haptoglobin-related protein. The latter associates with a subspecies of high-density lipoprotein (HDL) particles playing a crucial role in the innate immunity against certain trypanosome parasites. Recent studies have elucidated this fairly sophisticated immune defense mechanism that takes advantage of a trypanosomal haptoglobin-hemoglobin receptor evolved to supply the parasite with heme. Because of the high resemblance between haptoglobin and haptoglobin-related protein, the receptor also takes up the complex of hemoglobin and the HDL-bound haptoglobin-related protein. This tricks the parasite into internalizing another HDL-associated protein and toxin, apolipoprotein L-I, that kills the parasite. In conclusion, variant human homologous hemoglobin-binding proteins that collectively may be designated the haptoglobins have diverted from the haptoglobin gene. On hemoglobin and receptor interaction, these haptoglobins contribute to different biologic events that go beyond simple removal from plasma of the toxic hemoglobin.
rayyan-120368826	Divergent cardiopulmonary actions of heme oxygenase enzymatic products in chronic hypoxia	2009			PLoS One	1932-6203	4	6	e5978	Vitali, Sally H and Mitsialis, S Alex and Liang, Olin D and Liu, Xiaoli and Fernandez-Gonzalez, Angeles and Christou, Helen and Wu, Xinqi and McGowan, Francis X and Kourembanas, Stella	["http://dx.doi.org/10.1371/journal.pone.0005978", "https://www.ncbi.nlm.nih.gov/pubmed/19543386", "https://www.ncbi.nlm.nih.gov/pmc/articles/PMC2694354", "https://dx.plos.org/10.1371/journal.pone.0005978", "http://www.plosone.org/article/fetchObjectAttachment.action?uri=info%3Adoi%2F10.1371%2Fjournal.pone.0005978&representation=PDF", "http://ovidsp.ovid.com/ovidweb.cgi?T=JS&PAGE=reference&D=emed11&NEWS=N&AN=354885339", "http://ovidsp.ovid.com/ovidweb.cgi?T=JS&PAGE=reference&D=med7&NEWS=N&AN=19543386"]		Public Library of Science (185 Berry Street, Suite 1300, San Francisco CA 94107, United States)	Division of Critical Care Medicine, Children's Hospital Boston, Boston, Massachusetts, United States of America. United States	BACKGROUND: Hypoxia and pressure-overload induce heme oxygenase-1 (HO-1) in cardiomyocytes and vascular smooth muscle cells (VSMCs). HO-1(-/-) mice exposed to chronic hypoxia develop pulmonary arterial hypertension (PAH) with exaggerated right ventricular (RV) injury consisting of dilation, fibrosis, and mural thrombi. Our objective was to identify the HO-1 product(s) mediating RV protection from hypoxic injury in HO-1(-/-) mice. METHODOLOGY/PRINCIPAL FINDINGS: HO-1(-/-) mice were exposed to seven weeks of hypoxia and treated with inhaled CO or biliverdin injections. CO reduced right ventricular systolic pressure (RVSP) and prevented hypoxic pulmonary arteriolar remodeling in both HO-1(-/-) and control mice. Biliverdin had no significant effect on arteriolar remodeling or RVSP in either genotype. Despite this, biliverdin prevented RV failure in the hypoxic HO-1(-/-) mice (0/14 manifested RV wall fibrosis or thrombus), while CO-treated HO-1(-/-) mice developed RV insults similar to untreated controls. In vitro, CO inhibited hypoxic VSMC proliferation and migration but did not prevent cardiomyocyte death from anoxia-reoxygenation (A-R). In contrast, bilirubin limited A-R-induced cardiomyocyte death but did not inhibit VSMC proliferation and migration. CONCLUSIONS/SIGNIFICANCE: CO and bilirubin have distinct protective actions in the heart and pulmonary vasculature during chronic hypoxia. Moreover, reducing pulmonary vascular resistance may not prevent RV injury in hypoxia-induced PAH; supporting RV adaptation to hypoxia and preventing RV failure must be a therapeutic goal.
rayyan-120368827	Role of heme oxygenase-1 in human endothelial cells: lesson from the promoter allelic variants	2010			Arterioscler. Thromb. Vasc. Biol.	1079-5642	30	8	1634-1641	Taha, Hevidar and Skrzypek, Klaudia and Guevara, Ibeth and Nigisch, Anneliese and Mustafa, Stefan and Grochot-Przeczek, Anna and Ferdek, Pawel and Was, Halina and Kotlinowski, Jerzy and Kozakowska, Magdalena and Balcerczyk, Aneta and Muchova, Lucie and Vitek, Libor and Weigel, Guenter and Dulak, Jozef and Jozkowicz, Alicja	["https://www.ahajournals.org/doi/10.1161/ATVBAHA.110.207316", "http://dx.doi.org/10.1161/ATVBAHA.110.207316", "https://www.ncbi.nlm.nih.gov/pubmed/20508205", "https://www.ncbi.nlm.nih.gov/pmc/articles/PMC2906705", "http://atvb.ahajournals.org/", "http://ovidsp.ovid.com/ovidweb.cgi?T=JS&PAGE=reference&D=emed11&NEWS=N&AN=50951606", "https://www.ahajournals.org/doi/10.1161/ATVBAHA.110.207316?url_ver=Z39.88-2003&rfr_id=ori:rid:crossref.org&rfr_dat=cr_pub%3dpubmed", "http://ovidsp.ovid.com/ovidweb.cgi?T=JS&PAGE=reference&D=med8&NEWS=N&AN=20508205"]		Lippincott Williams and Wilkins	Department of Thoracic Surgery and Clinical Institute of Medical and Chemical Laboratory Diagnostics, University of Vienna, Austria. United States	OBJECTIVE: Heme oxygenase-1 (HO-1) is an antioxidative, antiinflammatory, and cytoprotective enzyme that is induced in response to cellular stress. The HO-1 promoter contains a (GT)n microsatellite DNA, and the number of GT repeats can influence the occurrence of cardiovascular diseases. We elucidated the effect of this polymorphism on endothelial cells isolated from newborns of different genotypes. METHODS AND RESULTS: On the basis of HO-1 expression, we classified the HO-1 promoter alleles into 3 groups: short (S) (most active, GT or = 29). The presence of the S allele led to higher basal HO-1 expression and stronger induction in response to cobalt protoporphyrin, prostaglandin-J(2), hydrogen peroxide, and lipopolysaccharide. Cells carrying the S allele survived better under oxidative stress, a fact associated with the lower concentration of oxidized glutathione and more favorable oxidative status, as determined by measurement of the ratio of glutathione to oxidized glutathione. Moreover, they proliferated more efficiently in response to vascular endothelial growth factor A, although the vascular endothelial growth factor-induced migration and sprouting of capillaries were not influenced. Finally, the presence of the S allele was associated with lower production of some proinflammatory mediators, such as interleukin-1beta, interleukin-6, and soluble intercellular adhesion molecule-1. CONCLUSIONS: The (GT)n promoter polymorphism significantly modulates a cytoprotective, proangiogenic, and antiinflammatory function of HO-1 in human endothelium.	Erratum in (EIN)
rayyan-120368828	Effect of interactions of glutathione S-transferase T1, M1, and P1 and HMOX1 gene promoter polymorphisms with heavy smoking on the risk of rheumatoid arthritis	2010			Arthritis Rheum.	0004-3591	62	11	3196-3210	Keenan, Brendan T and Chibnik, Lori B and Cui, Jing and Ding, Bo and Padyukov, Leonid and Kallberg, Henrik and Bengtsson, Camilla and Klareskog, Lars and Alfredsson, Lars and Karlson, Elizabeth W	["http://dx.doi.org/10.1002/art.27639", "https://www.ncbi.nlm.nih.gov/pubmed/20597111", "https://www.ncbi.nlm.nih.gov/pmc/articles/PMC2970699", "https://doi.org/10.1002/art.27639", "http://ovidsp.ovid.com/ovidweb.cgi?T=JS&PAGE=reference&D=emed11&NEWS=N&AN=359952231", "http://ovidsp.ovid.com/ovidweb.cgi?T=JS&PAGE=reference&D=med8&NEWS=N&AN=20597111"]		John Wiley and Sons Inc. (P.O.Box 18667, Newark NJ 07191-8667, United States)	Harvard Medical School and Brigham and Women's Hospital, Boston, Massachusetts 02115, USA. bkeenan1@partners.org United States	OBJECTIVE: Glutathione S-transferase (GST) genes as well as heme oxygenase 1 gene (HMOX1) encode enzymes that detoxify carcinogens and protect against oxidative stress. This study was undertaken to examine the impact of gene-smoking interactions on susceptibility to rheumatoid arthritis (RA). METHODS: Caucasian patients with RA and matched control subjects (n = 549 each) were selected from the Nurses' Health Study. Genotyping of the patients' blood by TaqMan and BioTrove assays identified homozygous deletions at the M1 and T1 loci of GST (GSTM1-null and GSTT1-null, respectively) as well as alleles for GSTP1 (rs1695) and HMOX1 (rs2071746). In addition, the effect of gene-smoking interactions on the risk of all RA and RA serologic phenotypes was studied in separate logistic models that were adjusted for covariates. Multiplicative interactions were assessed by including a product term in a logistic model, and additive interactions were assessed using the attributable proportion (AP) due to interaction. For replication of the results, analyses revealing significant interactions were repeated in an independent case-control cohort from the Epidemiological Investigation of Rheumatoid Arthritis study. RESULTS: For the risk of all RA, multiplicative (P = 0.05) and additive (AP = 0.53, P = 0.0005) interactions between the GSTT1-null polymorphism and smoking and multiplicative interactions (P = 0.05) between HMOX1 and smoking were observed. For the risk of seropositive RA, multiplicative (P = 0.01) and additive (AP = 0.62, P < 0.0001) interactions between GSTT1-null and smoking and additive interactions (AP = 0.41, P = 0.03) between HMOX1 and smoking were observed. After correction for multiple comparisons, the additive interactions between GSTT1-null and smoking remained significant. The M1-null and P1 variants of GST did not show significant interactions, and no associations with seronegative RA were observed. In replication analyses, significant multiplicative interactions (P = 0.04) and additive interactions (AP = 0.32, P = 0.02) were observed between GSTT1-null and smoking in the risk of anti-citrullinated protein antibody-positive RA. CONCLUSION: Significant gene-environment interactions between the GSTT1-null polymorphism and heavy smoking were observed when assessing the risk of RA. Future studies are needed to assess the impact of these interactions on RA prediction.
rayyan-120368829	DNA damage and repair activity after broccoli intake in young healthy smokers	2010			Mutagenesis	0267-8357	25	6	595-602	Riso, Patrizia and Martini, Daniela and MÃ¸ller, Peter and Loft, Steffen and Bonacina, Gaia and Moro, Massimo and Porrini, Marisa	["http://dx.doi.org/10.1093/mutage/geq045", "https://www.ncbi.nlm.nih.gov/pubmed/20713433", "https://academic.oup.com/mutage/article-lookup/doi/10.1093/mutage/geq045", "http://ovidsp.ovid.com/ovidweb.cgi?T=JS&PAGE=reference&D=emed11&NEWS=N&AN=359925472", "http://ovidsp.ovid.com/ovidweb.cgi?T=JS&PAGE=reference&D=med8&NEWS=N&AN=20713433"]		Oxford University Press (Great Clarendon Street, Oxford OX2 6DP, United Kingdom)	Dipartimento di Scienze e Tecnologie Alimentari e Microbiologiche, sezione Nutrizione Umana, UniversitÃ degli Studi di Milano, 20133 Milano, Italy. patrizia.riso@unimi.it United Kingdom	Cruciferous vegetables contain compounds with antioxidant properties (e.g. carotenoids, vitamin C and folates) and can alter the activity of xenobiotic metabolism (i.e. isothiocyanates). These constituents may be particularly important for subjects who are exposed to free radicals and genotoxic compounds, including smokers. The aim of the study was to evaluate the effect of broccoli intake on biomarkers of DNA damage and repair. Twenty-seven young healthy smokers consumed a portion of steamed broccoli (250 g/day) or a control diet for 10 days each within a crossover design with a washout period. Blood was collected before and after each period. The level of oxidatively damaged DNA lesions (formamidopyrimidine DNA glycosylase-sensitive sites), resistance to ex vivo H(2)O(2) treatment and repair of oxidised DNA lesions were measured in peripheral blood mononuclear cells (PBMCs). We also measured mRNA expression levels of repair and defence enzymes: 8-oxoguanine DNA glycosylase (OGG1), nucleoside diphosphate linked moiety X-type motif 1 (NUDT1) and heme oxygenase 1 (HO-1). After broccoli consumption, the level of oxidised DNA lesions decreased by 41% (95% confidence interval: 10%, 72%) and the resistance to H(2)O(2)-induced DNA strand breaks increased by 23% (95% CI: 13%, 34%). Following broccoli intake, a higher protection was observed in subjects with glutathione S-transferase (GST) M1-null genotype. The expression level and activity of repair enzymes was unaltered. In conclusion, broccoli intake was associated with increased protection against H(2)O(2)-induced DNA strand breaks and lower levels of oxidised DNA bases in PBMCs from smokers. This protective effect could be related to an overall improved antioxidant status.
rayyan-120368830	Gene-gene interaction between heme oxygenase-1 and liver X receptor-beta and Alzheimer's disease risk	2010			Neurobiol. Aging	0197-4580	31	4	710-714	Infante, Jon and RodrÃ­guez-RodrÃ­guez, Eloy and Mateo, Ignacio and Llorca, Javier and VÃ¡zquez-Higuera, JosÃ© Luis and Berciano, JosÃ© and Combarros, Onofre	["http://dx.doi.org/10.1016/j.neurobiolaging.2008.05.025", "https://www.ncbi.nlm.nih.gov/pubmed/18597895", "https://linkinghub.elsevier.com/retrieve/pii/S0197-4580(08)00183-8", "http://ovidsp.ovid.com/ovidweb.cgi?T=JS&PAGE=reference&D=emed11&NEWS=N&AN=50193999", "http://ovidsp.ovid.com/ovidweb.cgi?T=JS&PAGE=reference&D=med8&NEWS=N&AN=18597895"]		Elsevier Inc. (360 Park Avenue South, New York NY 10010, United States)	Neurology Service and Centro de InvestigaciÃ³n BiomÃ©dica en Red sobre Enfermedades Neurodegenerativas (CIBERNED), MarquÃ©s de Valdecilla University Hospital (University of Cantabria), Santander, Spain. United States	Increasing cellular cholesterol levels results in high amyloid beta (Abeta) synthesis, which is central to the pathogenesis of Alzheimer's disease (AD). Heme oxygenase-1 (HO-1) stimulates oxidation of glial cholesterol to oxysterols, and increased oxysterol concentrations may protect neural tissues by activation of liver X receptor-beta (LXR-beta), which induces transcription of genes associated with reduction of cellular cholesterol concentrations and decrease of Abeta formation. Underexpression of HO-1 in concert with underexpression of LXR-beta would result in increased cholesterol accumulation, induction of Abeta production, and increased AD risk. We examined a functional polymorphism in the HO-1 promoter region (-413, rs2071746), and three LXR-beta polymorphisms in introns 2 (rs2695121), 5 (rs1052533), and 7 (rs1405655), in a group of 414 Spanish AD cases and 442 controls. Subjects carrying both the HO-1 (-413) TT genotype and the LXR-beta (intron 2) TT genotype (OR=2.63), LXR-beta (intron 5) AA genotype (OR=1.90), or LXR-beta (intron 7) TT genotype (OR=1.75) had a higher risk of developing AD than subjects without these risk genotypes. Considering synergistic effects between polymorphisms in cellular cholesterol efflux-related genes may help in determining the risk profile for AD.
rayyan-120368831	Heme oxygenase 1 polymorphisms and plasma concentrations in critically ill patients	2010			Shock	1073-2322	34	6	558-564	Saukkonen, Katri and Lakkisto, PÃ¤ivi and Kaunisto, Mari A and Varpula, Marjut and Voipio-Pulkki, Liisa-Maria and Varpula, Tero and PettilÃ¤, Ville and Pulkki, Kari	["http://dx.doi.org/10.1097/SHK.0b013e3181e14de9", "https://www.ncbi.nlm.nih.gov/pubmed/20386498", "https://doi.org/10.1097/SHK.0b013e3181e14de9", "http://ovidsp.ovid.com/ovidweb.cgi?T=JS&PAGE=reference&D=emed11&NEWS=N&AN=50879581", "https://journals.lww.com/shockjournal/fulltext/2010/12000/heme_oxygenase_1_polymorphisms_and_plasma.3.aspx", "http://ovidsp.ovid.com/ovidweb.cgi?T=JS&PAGE=reference&D=med8&NEWS=N&AN=20386498"]		Lippincott Williams and Wilkins (530 Walnut Street,P O Box 327, Philadelphia PA 19106-3621, United States)	Emergency Care, Department of Medicine, Helsinki University Central Hospital, Helsinki, Finland. United States	Heme oxygenase 1 (HO-1) is a cytoprotective enzyme upregulated by various critical illness-related stress stimuli. We investigated the association of HO-1 gene polymorphisms and plasma concentrations with the outcome of critically ill patients in a prospective cohort study of 231 critically ill patients admitted to tertiary care medical and medical-surgical intensive care units. Blood samples were collected on days 1, 2, and 3 to 4 in the intensive care unit. The HO-1 plasma concentration was measured in serial samples, and HO-1 single nucleotide polymorphisms, -413A/T and +99G/C, and HO-1 promoter GTn repeat length polymorphism were determined. The +99C and long GTn alleles were in perfect linkage disequilibrium, and the -413T/GT(L)/+99C haplotype had significant independent effect on first-day HO-1 plasma concentrations in linear regression analysis (P = 0.03) and associated with lower HO-1 plasma levels. Furthermore, -413T/GT(L)/+99C haplotype associated with a lower frequency of multiple-organ dysfunction compared with other haplotypes (P = 0.017). The HO-1 plasma concentrations of study patients were significantly higher than the values of healthy controls at all time points (P < 0.001), and the first-day plasma HO-1 levels were independently associated with the Sequential Organ Failure Assessment score (P = 0.001). In conclusion, the HO-1 -413T/GT(L)/+99C haplotype is associated with HO-1 plasma levels and the frequency of multiple-organ dysfunction in critically ill patients. The HO-1 plasma concentrations are significantly increased among critically ill patients and associated with the degree of organ dysfunction.
rayyan-120368832	MicroRNA-196 represses Bach1 protein and hepatitis C virus gene expression in human hepatoma cells expressing hepatitis C viral proteins	2010			Hepatology	0270-9139	51	5	1494-1504	Hou, Weihong and Tian, Qing and Zheng, Jianyu and Bonkovsky, Herbert L	["http://dx.doi.org/10.1002/hep.23401", "https://www.ncbi.nlm.nih.gov/pubmed/20127796", "https://www.ncbi.nlm.nih.gov/pmc/articles/PMC2862129", "https://doi.org/10.1002/hep.23401", "http://www3.interscience.wiley.com/cgi-bin/fulltext/122662129/PDFSTART", "http://ovidsp.ovid.com/ovidweb.cgi?T=JS&PAGE=reference&D=emed11&NEWS=N&AN=358702246", "http://ovidsp.ovid.com/ovidweb.cgi?T=JS&PAGE=reference&D=med8&NEWS=N&AN=20127796"]		John Wiley and Sons Inc. (P.O.Box 18667, Newark NJ 07191-8667, United States)	Liver-Biliary-Pancreatic Center and the Liver, Digestive Diseases, and Metabolism Laboratory, Carolinas Medical Center, Charlotte, NC 28232-2861, USA. weihong.hou@carolinashealthcare.org United States	UNLABELLED: Hepatitis C virus (HCV) directly induces oxidative stress and liver injury. Bach1, a basic leucine zipper mammalian transcriptional repressor, negatively regulates heme oxygenase 1 (HMOX1), a key cytoprotective enzyme that has antioxidant and anti-inflammatory activities. microRNAs (miRNAs) are small noncoding RNAs ( approximately 22 nt) that are important regulators of gene expression. Whether and how miRNAs regulate Bach1 or HCV are largely unknown. The aims of this study were to determine whether miR-196 regulates Bach1, HMOX1, and/or HCV gene expression. HCV replicon cell lines (Con1 and 9-13) of the Con1 isolate and J6/JFH1-based HCV cell culture system were used in this study. The effects of miR-196 mimic on Bach1, HMOX1, and HCV RNA, and protein levels were measured by way of quantitative real-time polymerase chain reaction (qRT-PCR) and Western blotting, respectively. The Dual Glo Luciferase Assay System was used to determine reporter activities. miR-196 mimic significantly down-regulated Bach1 and up-regulated HMOX1 gene expression and inhibited HCV expression. Dual luciferase reporter assays demonstrated that transfection of miR-196 mimic resulted in a significant decrease in Bach1 3'-untranslated region (UTR)-dependent luciferase activity but not in mutant Bach1 3'-UTR-dependent luciferase activity. Moreover, there was no detectable effect of mutant miR-196 on Bach1 3'-UTR-dependent luciferase activity. CONCLUSION: miR-196 directly acts on the 3'-UTR of Bach1 messenger RNA and translationally represses the expression of this protein, and up-regulates HMOX1. miR-196 also inhibits HCV expression in HCV replicon cell lines (genotype 1b) and in J6/JFH1 (genotype 2a) HCV cell culture system. Thus, miR-196 plays a role in both HMOX1/Bach1 expression and the regulation of HCV expression in human hepatocytes. Overexpression of miR-196 holds promise as a potential novel strategy to prevent or ameliorate hepatitis C infection, and to protect against liver injury in chronic HCV infection.
rayyan-120368833	Puerarin suppresses AGEs-induced inflammation in mouse mesangial cells: a possible pathway through the induction of heme oxygenase-1 expression	2010			Toxicol. Appl. Pharmacol.	0041-008X	244	2	106-113	Kim, Ki Mo and Jung, Dong Ho and Jang, Dae Sik and Kim, Young Sook and Kim, Jong Min and Kim, Ha-Na and Surh, Young-Joon and Kim, Jin Sook	["http://dx.doi.org/10.1016/j.taap.2009.12.023", "https://www.ncbi.nlm.nih.gov/pubmed/20060010", "https://linkinghub.elsevier.com/retrieve/pii/S0041-008X(09)00530-4", "http://ovidsp.ovid.com/ovidweb.cgi?T=JS&PAGE=reference&D=emed11&NEWS=N&AN=50783227", "http://ovidsp.ovid.com/ovidweb.cgi?T=JS&PAGE=reference&D=med8&NEWS=N&AN=20060010"]		Academic Press Inc. (1250 Sixth Avenue, San Diego, California CA 92101, United States)	Diabetic Complications Research Center, Division of Traditional Korean Medicine (TKM) Integrated Research, Korea Institute of Oriental Medicine (KIOM), 483 Exporo, Yuseong-gu, Daejeon 305-811, South Korea. United States	Puerarin is a natural product isolated from Puerarin lobata and has various pharmacological effects, including anti-hyperglycemic and anti-allergic properties. In the present study, we investigated the effect of puerarin against advanced glycation end products (AGEs)-induced inflammation in mouse mesangial cells. Puerarin acts by inducing the expression of heme oxygenase-1 (HO-1) in a dose- and time-dependent manner. Puerarin was able to enhance phosphorylation of protein kinase C (PKC) delta, but not PKC alpha/beta II, in a time-dependent manner. Induction of HO-1 expression by puerarin was suppressed by GF109203X, a general inhibitor of PKC, and by rottlerin, a specific inhibitor of PKC delta. However, induction was not suppressed by GÃ¶6976, a selective inhibitor for PKC alpha/beta II. Additionally, the knockdown of endogenous PKC delta by small interfering RNA (siRNA) resulted in the inhibition of HO-1 expression and Akt phosphorylation. Puerarin increased antioxidant response element (ARE)-Luciferase activity in a dose- and time-dependent manner in transfected mouse mesangial cells. Mutation of the ARE sequence abolished puerarin-induced HO-1 expression. Furthermore, puerarin treatments resulted in a marked increase in NF-E2 related factor-2 (Nrf-2) translocation, leading to up-regulation of HO-1 expression. However, transfection of Nrf-2 specific siRNA abolished HO-1 expression. Pretreatment with puerarin inhibited the expressions of COX-2, MMP-2 and MMP-9. But, these effects were reversed by ZnPP, an inhibitor of HO-1. Taken together, our results demonstrate that puerarin-induced expression of HO-1 is mediated by the PKC delta-Nrf-2-HO-1 pathway and inhibits N-carboxymethyllysine (CML)-induced inflammation in mouse mesangial cells.
rayyan-120368834	Synergistic effect of two oxidative stress-related genes (heme oxygenase-1 and GSK3Î²) on the risk of Parkinson's disease: Synergistic effect of HO-1 and GSK3Î² on PD risk	2010			Eur. J. Neurol.	1351-5101	17	5	760-762	Infante, J and GarcÃ­a-Gorostiaga, I and SÃ¡nchez-Juan, P and Sierra, M and MartÃ­n-Gurpegui, J L and Terrazas, J and Mateo, I and RodrÃ­guez-RodrÃ­guez, E and Berciano, J and Combarros, O	["http://doi.wiley.com/10.1111/j.1468-1331.2009.02908.x", "http://dx.doi.org/10.1111/j.1468-1331.2009.02908.x", "https://www.ncbi.nlm.nih.gov/pubmed/20039940", "http://ovidsp.ovid.com/ovidweb.cgi?T=JS&PAGE=reference&D=emed11&NEWS=N&AN=358626753", "https://doi.org/10.1111/j.1468-1331.2009.02908.x", "http://ovidsp.ovid.com/ovidweb.cgi?T=JS&PAGE=reference&D=med8&NEWS=N&AN=20039940"]		Wiley	Neurology Service and Centro de InvestigaciÃ³n BiomÃ©dica en Red sobre Enfermedades Neurodegenerativas (CIBERNED), "MarquÃ©s de Valdecilla" University Hospital (University of Cantabria), Santander, Spain. jinfante@humv.es United Kingdom	BACKGROUND: Oxidative stress is a central factor in the pathogenesis of Parkinson's disease (PD). Heme oxygenase-1 (HO-1) is an antioxidant protein expressed in response to oxidative challenge, and its expression levels are inversely correlated with glycogen synthase kinase-3beta (GSK3beta) activity. Underexpression of HO-1 in concert with an upregulation of GSK3beta would result in a less effective antioxidant response and might increase the risk of PD. METHODS: We examined two functional polymorphism in the promoter regions of HO-1 (-413, rs2071746) and GSK3beta (-157, rs6438552) in a group of 251 Spanish patients with PD and 234 controls. RESULTS: Subjects carrying both the HO-1 (-413, rs2071746) TT genotype and the GSK3beta (-157, rs6438552) TT genotype had a four times higher risk of developing PD than subjects without these genotypes (adjusted by age and sex OR = 4.12; 95% CI = 1.45-11.71; Bonferroni corrected P = 0.024). CONCLUSIONS: Considering synergistic effects between polymorphisms in oxidative stress-related genes may help in determining the risk profile for PD.
rayyan-120368835	Association between heme oxygenase-1 gene promoter polymorphisms and type 2 diabetes mellitus: a HuGE review and meta-analysis	2010			Am. J. Epidemiol.	0002-9262	172	6	631-636	Bao, Wei and Song, Fangfang and Li, Xiangyang and Rong, Shuang and Yang, Wei and Wang, Di and Xu, Jiqu and Fu, Juan and Zhao, Yanting and Liu, Liegang	["http://dx.doi.org/10.1093/aje/kwq162", "https://www.ncbi.nlm.nih.gov/pubmed/20682519", "https://academic.oup.com/aje/article-lookup/doi/10.1093/aje/kwq162", "http://ovidsp.ovid.com/ovidweb.cgi?T=JS&PAGE=reference&D=emed11&NEWS=N&AN=359592958", "https://academic.oup.com/aje/article-pdf/172/6/631/17338568/kwq162.pdf", "https://academic.oup.com/aje/article/172/6/631/97106", "http://ovidsp.ovid.com/ovidweb.cgi?T=JS&PAGE=reference&D=med8&NEWS=N&AN=20682519"]		Oxford University Press (Great Clarendon Street, Oxford OX2 6DP, United Kingdom)	Department of Nutrition and Food Hygiene and Ministry of Education Key Lab of Environment and Health, School of Public Health, Tongji Medical College, Huazhong University of Science and Technology, Wuhan, People's Republic of China. United Kingdom	Several studies have recently focused on the association between heme oxygenase-1 (HMOX1) gene promoter polymorphisms and susceptibility to type 2 diabetes mellitus; however, results have been conflicting. This systematic Human Genome Epidemiology review and meta-analysis was undertaken to integrate previous findings and summarize the effect size of the association of HMOX1 gene promoter polymorphisms with susceptibility to type 2 diabetes. The authors retrieved all studies matched to search terms from the PubMed/MEDLINE, EMBASE, and ISI Web of Science databases that had been published through December 31, 2009. The articles were then checked independently by 2 investigators according to the eligibility and exclusion criteria. For all alleles and genotypes, odds ratios were pooled using either fixed-effects or random-effects models. An increased odds ratio for type 2 diabetes was observed in persons with the (GT)(n) L (long) allele as compared with those with the (GT)(n) S (short) allele (odds ratio = 1.12, 95% confidence interval: 1.02, 1.24; P = 0.02). Furthermore, the diabetes odds ratio for persons with the LL genotype, versus those with the SS genotype, was significantly increased (odds ratio = 1.25, 95% confidence interval: 1.04, 1.50; P = 0.02). Persons carrying longer (GT)(n) repeats in the HMOX1 gene promoter may have a higher risk of type 2 diabetes.
rayyan-120368836	Association between the heme oxygenase-1 promoter polymorphism and renal transplantation outcome in Greece	2010			Transplant. Proc.	0041-1345	42	7	2479-2485	Katana, E and Skoura, L and Giakoustidis, D and Takoudas, D and Malisiovas, N and Daniilidis, M	["http://dx.doi.org/10.1016/j.transproceed.2010.05.161", "https://www.ncbi.nlm.nih.gov/pubmed/20832528", "https://linkinghub.elsevier.com/retrieve/pii/S0041-1345(10)00943-7", "http://ovidsp.ovid.com/ovidweb.cgi?T=JS&PAGE=reference&D=emed11&NEWS=N&AN=359504755", "http://ovidsp.ovid.com/ovidweb.cgi?T=JS&PAGE=reference&D=med8&NEWS=N&AN=20832528"]		Elsevier USA (6277 Sea Harbor Drive, Orlando FL 32862 8239, United States)	Department of Genetics, Development, and Molecular Biology, AHEPA University Hospital, Aristotle University of Thessaloniki, Greece. eleni.katana@gmail.com United States	BACKGROUND: Heme oxygenase-1 (HO-1) is the enzyme that catabolizes heme into carbon monoxide, biliverdin, and free iron. The induction of this enzyme is an important cytoprotective mechanism, which occurs as an adaptive and beneficial response to a wide variety of oxidant stimuli. HO-1 has recently been suggested to protect transplants from ischemia/reperfusion and immunologic injury. HO-1 inducibility is mainly modulated by a (GT)(n) repeat polymorphism in the promoter region, and has been shown that short repeats (S) are associated with greater upregulation of HO-1, compared with long repeats (L). In the present study we investigated the influence of this HO-1 gene polymorphism on clinical outcome after transplantation and on renal transplant function. METHODS: DNA from 175 donor/recipient pairs who underwent transplantation between October 2002 and June 2007 was genotyped. We divided the HO-1 alleles into 2 subclasses, the S â‰¤ 27 repeats and L > 27 repeats. RESULTS: There has been significant relevance between the genotype of the donor and the outcome of the graft, as far as recipients with normal graft function and recipients with deteriorated graft function are concerned (P = .021). In patients with normal graft function, grafts from L-homozygotes were found in 24%, whereas in patients with deteriorated function, grafts from L-homozygotes exhibited in higher rate (50%). Neither the donor's nor the recipient's polymorphism influenced the graft survival (log-rank test P = .228 for the donors and log-rank test P = 0.844 for the recipients). There was no evidence of a gene-dose effect on graft survival (P = .469). Recipients of allografts from S-carriers donors had significantly lower serum creatinine levels at 24 months compared with recipients of allografts from L-homozygotes donors (P = .016).
rayyan-120368837	Progressive histone alterations and proinflammatory gene activation: consequences of heme protein/iron-mediated proximal tubule injury	2010			Am. J. Physiol. Renal Physiol.	1931-857X	298	3	F827-37	Zager, Richard A and Johnson, Ali C M	["http://dx.doi.org/10.1152/ajprenal.00683.2009", "https://www.ncbi.nlm.nih.gov/pubmed/20032114", "https://www.ncbi.nlm.nih.gov/pmc/articles/PMC2838607", "https://journals.physiology.org/doi/10.1152/ajprenal.00683.2009?url_ver=Z39.88-2003&rfr_id=ori:rid:crossref.org&rfr_dat=cr_pub%3dpubmed", "http://ajprenal.physiology.org/cgi/reprint/298/3/F827", "http://ovidsp.ovid.com/ovidweb.cgi?T=JS&PAGE=reference&D=emed11&NEWS=N&AN=358373415", "http://ovidsp.ovid.com/ovidweb.cgi?T=JS&PAGE=reference&D=med8&NEWS=N&AN=20032114"]		American Physiological Society (9650 Rockville Pike, Bethesda MD 20814-3991, United States)	Fred Hutchinson Cancer Research Center and Department of Medicine, University of Washington, Seattle, Washington 98109, USA. dzager@fhcrc.org United States	Rhabdomyolysis (Fe)-induced acute renal failure (ARF) causes renal inflammation, and, with repetitive insults, progressive renal failure can result. To gain insights into these phenomena, we assessed the impact of a single episode of glycerol-induced rhabdomyolysis on proinflammatory/profibrotic [TNF-alpha, monocyte chemoattractant protein-1 (MCP-1), and transforming growth factor-beta1 (TGF-beta1)] gene expression and the time course of these changes. CD-1 mice were studied 1-7 days after glycerol injection. Normal mice served as controls. RNA polymerase II (Pol II) binding to the TNF-alpha, MCP-1, and TGF-beta1 genes, "gene-activating" histone modifications [histone 3 lysine 4 (H3K4) trimethylation (H3K4m3) and histone 2 variant H2A.Z], and cognate mRNA levels were assessed. Results were contrasted to changes in anti-inflammatory heme oxygenase-1 (HO-1). Glycerol produced severe ARF (blood urea nitrogen approximately 150-180 mg/dl) followed by marked improvement by day 7 (blood urea nitrogen approximately 40 mg/dl). Early increases in TNF-alpha, MCP-1, and TGF-beta1 mRNAs, Pol II gene binding, and H3K4m3/H2A.Z levels were observed. These progressed with time, despite resolution of azotemia. Comparable early HO-1 changes were observed. However, HO-1 mRNA normalized by day 7, and progressive Pol II binding/histone alterations did not occur. Fe-mediated injury to cultured proximal tubule (HK-2) cells recapitulated these in vivo results. Hence, this in vitro model was used for mechanistic assessments. On the basis of these studies, it was determined that 1) the H3K4m3/H2A.Z increases are early events (i.e., they precede mRNA increases), 2) subsequent mRNA elevations reflect transcription, not mRNA stabilization (actinomycin D assessments), and 3) increased transcription, per se, helps sustain elevated H2A.Z levels. We conclude that 1) Fe/glycerol-induced tubular injury causes sustained proinflammatory gene activation, 2) decreasing HO-1 expression, as reflected by mRNA levels, may facilitate this proinflammatory state, and 3) gene-activating histone modifications are early injury events and progressively increase at selected proinflammatory genes. Thus they may help sustain a proinflammatory state, despite resolving ARF.
rayyan-120368838	Haem arginate infusion stimulates haem oxygenase-1 expression in healthy subjects	2010			Br. J. Pharmacol.	0007-1188	161	8	1751-1762	Doberer, D and Haschemi, A and Andreas, M and Zapf, T-C and Clive, B and Jeitler, M and Heinzl, H and Wagner, O and Wolzt, M and Bilban, M	["http://dx.doi.org/10.1111/j.1476-5381.2010.00990.x", "https://www.ncbi.nlm.nih.gov/pubmed/20718734", "https://www.ncbi.nlm.nih.gov/pmc/articles/PMC3010580", "https://doi.org/10.1111/j.1476-5381.2010.00990.x", "http://ovidsp.ovid.com/ovidweb.cgi?T=JS&PAGE=reference&D=emed11&NEWS=N&AN=360039638", "http://ovidsp.ovid.com/ovidweb.cgi?T=JS&PAGE=reference&D=med8&NEWS=N&AN=20718734"]		John Wiley and Sons Inc. (P.O.Box 18667, Newark NJ 07191-8667, United States)	Department of Clinical Pharmacology, Medical University of Vienna, Vienna, Austria. United Kingdom	BACKGROUND AND PURPOSE: Haem oxygenase 1 (HO-1) is an inducible protein that plays a major protective role in conditions such as ischaemia-reperfusion injury and inflammation. In this study, we have investigated the role of haem arginate (HA) in human male subjects in the modulation of HO-1 expression and its correlation with the GT length polymorphism (GT(n)) in the promoter of the HO-1 gene. EXPERIMENTAL APPROACH: In a dose-escalation, randomized, placebo-controlled trial, seven healthy male subjects with a homozygous short (S/S) and eight with a long (L/L) GT(n) genotype received intravenous HA. HO-1 protein expression and mRNA levels in peripheral blood monocytes, bilirubin, haptoglobin, haemopexin and haem levels were analysed over a 48 h observation period. KEY RESULTS: We found that the baseline mRNA levels of HO-1 were higher in L/L subjects, while protein levels were higher in S/S subjects. HA induced a dose-dependent increase in the baseline corrected area under the curve values of HO-1 mRNA and protein over 48 h. The response of HO-1 mRNA was more pronounced in L/L subjects but the protein level was similar across the groups. CONCLUSIONS AND IMPLICATION: HA is an effective inducer of HO-1 in humans irrespective of the GT(n) genotype. The potential therapeutic application of HA needs to be evaluated in clinical trials.
rayyan-120368839	Ethanol-induced HO-1 and NQO1 are differentially regulated by HIF-1alpha and Nrf2 to attenuate inflammatory cytokine expression	2010			J. Biol. Chem.	0021-9258	285	46	35359-35373	Yeligar, Samantha M and Machida, Keigo and Kalra, Vijay K	["http://dx.doi.org/10.1074/jbc.M110.138636", "https://www.ncbi.nlm.nih.gov/pubmed/20833713", "https://www.ncbi.nlm.nih.gov/pmc/articles/PMC2975160", "https://linkinghub.elsevier.com/retrieve/pii/M110.138636", "http://www.jbc.org/cgi/pmidlookup?view=long&pmid=20833713", "http://www.jbc.org/content/285/46/35359.full.pdf+html", "http://ovidsp.ovid.com/ovidweb.cgi?T=JS&PAGE=reference&D=emed11&NEWS=N&AN=359906030", "http://ovidsp.ovid.com/ovidweb.cgi?T=JS&PAGE=reference&D=med8&NEWS=N&AN=20833713"]		American Society for Biochemistry and Molecular Biology Inc. (9650 Rockville Pike, Bethesda MD 20814, United States)	Department of Biochemistry and Molecular Biology, Keck School of Medicine, University of Southern California, Los Angeles, California 90033, USA. syeliga@emory.edu United States	Oxidative stress plays an important role in alcohol-induced inflammation and liver injury. Relatively less is known about how Kupffer cells respond to oxidative stress-induced expression of heme oxygenase-1 (HO-1) and NAD(P)H:quinone oxidoreductase (NQO1) to blunt inflammation and liver injury. We showed that Kupffer cells from ethanol-fed rats and ethanol-treated rat Kupffer cells and THP-1 cells displayed increased mRNA expression of HO-1, NQO1, and hypoxia-inducible factor-1Î± (HIF-1Î±). Our studies showed that silencing with HIF-1Î± and JNK-1 siRNAs attenuated ethanol-mediated mRNA expression of HO-1, but not NQO1, whereas Nrf2 siRNA attenuated the mRNA expression of both HO-1 and NQO1. Additionally, JunD but not JunB formed an activator protein-1 (AP-1) oligomeric complex to augment HO-1 promoter activity. Ethanol-induced HO-1 transcription involved antioxidant response elements, hypoxia-response elements, and an AP-1 binding motif in its promoter, as demonstrated by mutation analysis of the promoter, EMSA, and ChIP. Furthermore, livers of ethanol-fed c-Jun(fl/fl) mice showed reduced levels of mRNA for HO-1 but not of NQO1 compared with ethanol-fed control rats, supporting the role of c-Jun or the AP-1 transcriptional complex in ethanol-induced HO-1 expression. Additionally, attenuation of HO-1 levels in ethanol-fed c-Jun(fl/fl) mice led to increased proinflammatory cytokine expression in the liver. These results for the first time show that ethanol regulates HO-1 and NQO1 transcription by different signaling pathways. Additionally, up-regulation of HO-1 protects the liver from excessive formation of inflammatory cytokines. These studies provide novel therapeutic targets to ameliorate alcohol induced inflammation and liver injury.
rayyan-120368840	Simultaneous genotyping of microsatellite variations in HMOX1 and UGT1A1 genes using multicolored capillary electrophoresis	2010			Clin. Biochem.	0009-9120	43	7	697-699	Jiraskova, Alena and Lenicek, Martin and Vitek, Libor	["https://linkinghub.elsevier.com/retrieve/pii/S0009912010000317", "http://dx.doi.org/10.1016/j.clinbiochem.2010.01.006", "https://www.ncbi.nlm.nih.gov/pubmed/20152821", "http://ovidsp.ovid.com/ovidweb.cgi?T=JS&PAGE=reference&D=emed11&NEWS=N&AN=50811326", "https://linkinghub.elsevier.com/retrieve/pii/S0009-9120(10)00031-7", "http://ovidsp.ovid.com/ovidweb.cgi?T=JS&PAGE=reference&D=med8&NEWS=N&AN=20152821"]		Elsevier BV	Department of Internal Medicine, Charles University in Prague, Czech Republic. alena@biomed.cas.cz United States	OBJECTIVES: Our aim was to establish a reliable, rapid, and inexpensive method for the simultaneous genotyping of the HMOX-1 (heme oxygenase-1) and UGT1A1 (bilirubin UDP-glucuronosyltransferase) gene promoter variations. RESULTS: The HMOX1 (GT)(n) and UGT1A1 (TA)(n) gene promoter variations were determined by fragment analysis using a single duplex PCR, with different fluorescent dye-labeled primers; followed by multicolored capillary electrophoresis. CONCLUSION: This novel method provides simultaneous genotyping of key tandem repeat variations in the HMOX1 and UGT1A1 promoters.
rayyan-120368841	Erythropoietin attenuates hyperoxia-induced oxidative stress in the developing rat brain	2010			Brain Behav. Immun.	0889-1591	24	5	792-799	Sifringer, Marco and Brait, Daniela and Weichelt, Ulrike and Zimmerman, Gabriel and Endesfelder, Stefanie and Brehmer, Felix and von Haefen, Clarissa and Friedman, Alon and Soreq, Hermona and Bendix, Ivo and Gerstner, Bettina and Felderhoff-Mueser, Ursula	["http://ovidsp.ovid.com/ovidweb.cgi?T=JS&PAGE=reference&D=emed11&NEWS=N&AN=50655873", "http://dx.doi.org/10.1016/j.bbi.2009.08.010", "https://www.ncbi.nlm.nih.gov/pubmed/19729061", "https://linkinghub.elsevier.com/retrieve/pii/S0889-1591(09)00421-8", "http://ovidsp.ovid.com/ovidweb.cgi?T=JS&PAGE=reference&D=med8&NEWS=N&AN=19729061"]		Academic Press Inc. (1250 Sixth Avenue, San Diego, California CA 92101, United States)	M. Sifringer, Department of Anaesthesiology and Intensive Care Medicine, Charite-Universitatsmedizin Berlin, Campus Virchow-Klinikum, D-13353 Berlin, Germany. E-mail: marco.sifringer@charite.de United States	Oxygen toxicity contributes to the pathogenesis of adverse neurological outcome in survivors of preterm birth in clinical studies. In infant rodent brains, hyperoxia triggers widespread apoptotic neurodegeneration, induces pro-inflammatory cytokines and inhibits growth factor signaling cascades. Since a tissue-protective effect has been observed for recombinant erythropoietin (rEpo), we hypothesized that rEpo would influence hyperoxia-induced oxidative stress in the developing rat brain. The aim of this study was to investigate the level of glutathione (reduced and oxidized), lipid peroxidation and the expression of heme oxygenase-1 (HO-1) and acetylcholinesterase (AChE) after hyperoxia and rEpo treatment. Six-day-old Wistar rats were exposed to 80% oxygen for 2-48. h and received 20,000. IU/kg rEpo intraperitoneally (i.p.). Sex-matched littermates kept under room air and injected with normal saline or rEpo served as controls. Treatment with rEpo significantly reduced hyperoxia-induced upregulation of oxidized glutathione (GSSG) and malondialdehyde, a product of lipid breakdown, whereas reduced glutathione (GSH) was upregulated by rEpo. In parallel, hyperoxia-treated immature rat brains revealed rEpo-suppressible upregulation of synaptic AChE-S as well as of the stress-inducible AChE-R variant, together predicting rEpo-protected cholinergic signaling and restrained inflammatory reactions. Furthermore, treatment with rEpo induced upregulation of HO-1 on mRNA, protein and activity level in the developing rat brain. Our results suggest that rEpo generates its protective effect against oxygen toxicity by a reduction of diverse oxidative stress parameters and by limiting the stressor-inducible changes in both HO-1 and cholinergic functions. Â© 2009 Elsevier Inc.
rayyan-120368843	Morphine-induced ocular hypotension is modulated by nitric oxide and carbon monoxide: role of mu3 receptors	2010			J. Ocul. Pharmacol. Ther.	1080-7683	26	1	31-35	Stagni, Edoardo and Bucolo, Claudio and Motterlini, Roberto and Drago, Filippo	["http://www.liebertpub.com/doi/10.1089/jop.2009.0081", "http://dx.doi.org/10.1089/jop.2009.0081", "https://www.ncbi.nlm.nih.gov/pubmed/20148660", "http://ovidsp.ovid.com/ovidweb.cgi?T=JS&PAGE=reference&D=emed11&NEWS=N&AN=358401033", "https://www.liebertpub.com/doi/10.1089/jop.2009.0081?url_ver=Z39.88-2003&rfr_id=ori:rid:crossref.org&rfr_dat=cr_pub%3dpubmed", "http://ovidsp.ovid.com/ovidweb.cgi?T=JS&PAGE=reference&D=med8&NEWS=N&AN=20148660"]		Mary Ann Liebert Inc	Department of Experimental and Clinical Pharmacology, School of Medicine, University of Catania, Catania, Italy. United States	PURPOSE: Recent findings generated from our laboratory have demonstrated the involvement of nitric oxide (NO) in morphine-induced reduction of intraocular pressure (IOP). The present study was designed to investigate the possible involvement of carbon monoxide (CO) in morphine-induced reduction of IOP and the role of mu(3) opioid receptors. METHODS: New Zealand rabbits were used in this study. They were pretreated with the nitric oxide synthase inhibitor Nomega-nitro-L-arginine methyl ester (L-NAME, 1%, 30 microL), or an inhibitor of heme oxygenase (HO), zinc protoporphyrin-IX (ZnPP-IX; 0.1 mg/kg; i.v.). The same animals were then treated with morphine (100 microg/30 microL) with or without NO or CO donors administration, sodium nitroprusside (SNP) and tricarbonylchloro(glycinato)ruthenium(II) (CORM-3), respectively. A separate set of animals were pretreated with the nonselective opioid receptor antagonist, naloxone (100 microg/30 microL), or the micro(3) opioid receptor inhibitor, L-glutathione (GSH, 1%, 30 microL), in the presence of SNP or CORM-3 followed by morphine administration. IOP measurements were taken at different times after monolateral instillation of morphine. RESULTS: Morphine induced a significant decrease in IOP and pretreatment with ZnPP-IX or L-NAME significantly prevented this effect whereas administration of NO or CO donors amplified morphine-induced decrease in IOP. This effect was partially abrogated both by pretreatment with ZnPP-IX or L-NAME, and by pretreatment with naloxone and GSH suggesting that the decrease in IOP relies on exogenous NO and CO liberated from SNP and CORM-3, respectively. CONCLUSIONS: We conclude that the endogenous NO/CO system and micro(3) receptors contribute to morphine-induced ocular hypotension and that the reduction of IOP elicited by morphine can be augmented by exogenous NO and CO.
rayyan-120368844	Differential regulation of iron homeostasis during human macrophage polarized activation	2010			Eur. J. Immunol.	0014-2980	40	3	824-835	Recalcati, Stefania and Locati, Massimo and Marini, Agnese and Santambrogio, Paolo and Zaninotto, Federica and De Pizzol, Maria and Zammataro, Luca and Girelli, Domenico and Cairo, Gaetano	["http://dx.doi.org/10.1002/eji.200939889", "https://www.ncbi.nlm.nih.gov/pubmed/20039303", "https://doi.org/10.1002/eji.200939889", "http://www3.interscience.wiley.com/cgi-bin/fulltext/123226856/PDFSTART", "http://ovidsp.ovid.com/ovidweb.cgi?T=JS&PAGE=reference&D=emed11&NEWS=N&AN=358413941", "http://ovidsp.ovid.com/ovidweb.cgi?T=JS&PAGE=reference&D=med8&NEWS=N&AN=20039303"]		Wiley-VCH Verlag (P.O. Box 101161, Weinheim D-69451, Germany)	Department of Human Morphology and Biomedical Sciences "CittÃ Studi", University of Milan, Milan, Italy. Germany	Iron metabolism in inflammation has been mostly characterized in macrophages exposed to pathogens or inflammatory conditions, mimicked by the combined action of LPS and IFN-gamma (M1 polarization). However, macrophages can undergo an alternative type of activation stimulated by Th2 cytokines, and acquire a role in cell growth and tissue repair control (M2 polarization). We characterized the expression of genes related to iron homeostasis in fully differentiated unpolarized (M0), M1 and M2 human macrophages. The molecular signature of the M1 macrophages showed changes in gene expression (ferroportin repression and H ferritin induction) that favour iron sequestration in the reticuloendothelial system, a hallmark of inflammatory disorders, whereas the M2 macrophages had an expression profile (ferroportin upregulation and the downregulation of H ferritin and heme oxygenase) that enhanced iron release. The conditioned media from M2 macrophages promoted cell proliferation more efficiently than those of M1 cells and the effect was blunted by iron chelation. The role of ferroportin-mediated iron release was demonstrated by the absence of differences from the media of macrophages of a patient with loss of function ferroportin mutation. The distinct regulation of iron homeostasis in M2 macrophages provides insights into their role under pathophysiological conditions.
rayyan-120368845	Regulatory role of the MisR/S two-component system in hemoglobin utilization in Neisseria meningitidis	2010			Infect. Immun.	0019-9567	78	3	1109-1122	Zhao, Shuming and Montanez, Grisselle E and Kumar, Pradeep and Sannigrahi, Soma and Tzeng, Yih-Ling	["http://dx.doi.org/10.1128/IAI.00363-09", "https://www.ncbi.nlm.nih.gov/pubmed/20008531", "https://www.ncbi.nlm.nih.gov/pmc/articles/PMC2825934", "http://iai.asm.org/cgi/pmidlookup?view=long&pmid=20008531", "http://iai.asm.org/cgi/reprint/78/3/1109", "http://ovidsp.ovid.com/ovidweb.cgi?T=JS&PAGE=reference&D=emed11&NEWS=N&AN=358354211", "http://ovidsp.ovid.com/ovidweb.cgi?T=JS&PAGE=reference&D=med8&NEWS=N&AN=20008531"]		American Society for Microbiology (1752 N Street N.W., Washington DC 20036-2904, United States)	Department of Medicine, Emory University School of Medicine, Atlanta, Georgia 30322, USA. United States	Outer membrane iron receptors are some of the major surface entities that are critical for meningococcal pathogenesis. The gene encoding the meningococcal hemoglobin receptor, HmbR, is both independently transcribed and transcriptionally linked to the upstream gene hemO, which encodes a heme oxygenase. The MisR/S two-component system was previously determined to regulate hmbR transcription, and its hemO and hmbR regulatory mechanisms were characterized further here. The expression of hemO and hmbR was downregulated in misR/S mutants under both iron-replete and iron-restricted conditions, and the downregulation could be reversed by complementation. No significant changes in expression of other iron receptors were detected, suggesting that the MisR/S system specifically regulates hmbR. When hemoglobin was the sole iron source, growth defects were detected in the mutants. Primer extension analysis identified a promoter upstream of the hemO-associated Correia element (CE) and another promoter at the proximal end of CE, and processed transcripts previously identified for other cotranscribed CEs were also detected, suggesting that there may be posttranscriptional regulation. MisR directly interacts with sequences upstream of the CE and upstream of the hmbR Fur binding site and thus independently regulates hemO and hmbR. Analysis of transcriptional reporters of hemO and hmbR further demonstrated the positive role of the MisR/S system and showed that the transcription of hmbR initiated from hemO was significantly reduced. A comparison of the effects of the misS mutation under iron-replete and iron-depleted conditions suggested that activation by the MisR/S system and iron-mediated repression by Fur act independently. Thus, the expression of hemO and hmbR is coordinately controlled by multiple independent regulatory mechanisms, including the MisR/S two-component system.
rayyan-120368846	Association of genetic polymorphisms and risk of late post-transplantation infection in pediatric heart recipients	2010			J. Heart Lung Transplant.	1053-2498	29	12	1342-1351	Ohmann, Erin L and Brooks, Maria M and Webber, Steven A and Girnita, Diana M and Ferrell, Robert E and Burckart, Gilbert J and Chinnock, Richard and Canter, Charles and Addonizio, Linda and Bernstein, Daniel and Kirklin, James K and Naftel, David C and Zeevi, Adriana	["http://dx.doi.org/10.1016/j.healun.2010.07.013", "https://www.ncbi.nlm.nih.gov/pubmed/20869265", "https://linkinghub.elsevier.com/retrieve/pii/S1053-2498(10)00465-1", "http://ovidsp.ovid.com/ovidweb.cgi?T=JS&PAGE=reference&D=emed11&NEWS=N&AN=51082649", "https://pubmed.ncbi.nlm.nih.gov/20869265", "http://ovidsp.ovid.com/ovidweb.cgi?T=JS&PAGE=reference&D=med8&NEWS=N&AN=20869265"]		Elsevier USA (6277 Sea Harbor Drive, Orlando FL 32862 8239, United States)	Department of Pediatrics, Division Cardiology, University of Pittsburgh, Pittsburgh, Pennsylvania, USA. United States	BACKGROUND: Late infections are common causes of morbidity and mortality after pediatric heart transplantation. In this multicenter study from 6 centers, we investigated the association between genetic polymorphisms (GPs) in immune response genes and late post-transplantation infections in 524 patients. METHODS: Late infection was defined as a clinical infectious process occurring >60 days after transplantation and requiring hospitalization, intravenous antimicrobial therapy, or a life-threatening infection requiring oral therapy. All patients provided a blood sample for GP analyses of 18 GPs in cytokine, growth factor, and effector molecule genes by single specific primer-polymerase chain reaction and/or sequencing. Significant associations in univariable analyses were tested in multivariable Cox regression models. RESULTS: Late infection was common, with 48.7% of patients experiencing â‰¥ 1 late infection, 25.2% had â‰¥ 1 late bacterial infection, and 30.5% had â‰¥ 1 late viral infection. Older age at transplantation was a protective factor for late infection, both bacterial and viral (hazard ratio [HR] 0.89-0.92 per 1-year age increase, p < 0.001). Adjusting for age, race, and transplant etiology, late bacterial infection was associated with HMOX1 A+326G AG and GG genotypes (HR, 2.41, 95% confidence interval [CI] 1.35-4.30; p = 0.003) and GZMB A-295G AA genotype (HR, 1.47; 95% CI; 1.03-2.1; p = 0.036). Late viral infection was associated with FAS A-670G GG genotype (HR, 1.42; 95% CI, 1.00-2.00; p = 0.050) in the adjusted model and with CTLA4 A+49G AA and AG genotypes (HR, 1.49; 95% CI, 1.02-2.19; p = 0.041) in univariable analysis. CONCLUSION: We found an association between late bacterial infection and GP of HMOX1, which may control macrophage activation. A weaker association was also found between late viral infection and GP of CTLA4, a regulator of T-cell activation. This represents progress toward understanding the clinical and genetic risk factors of outcomes after transplantation.
rayyan-120368847	Time-dependent action of carbon monoxide on the newborn cerebrovascular circulation	2010			Am. J. Physiol. Heart Circ. Physiol.	0363-6135	299	1	H70-5	Knecht, Kenneth R and Milam, Sarah and Wilkinson, Daniel A and Fedinec, Alexander L and Leffler, Charles W	["http://dx.doi.org/10.1152/ajpheart.00258.2010", "https://www.ncbi.nlm.nih.gov/pubmed/20435844", "https://www.ncbi.nlm.nih.gov/pmc/articles/PMC2904127", "https://journals.physiology.org/doi/10.1152/ajpheart.00258.2010?url_ver=Z39.88-2003&rfr_id=ori:rid:crossref.org&rfr_dat=cr_pub%3dpubmed", "http://ajpheart.physiology.org/cgi/reprint/299/1/H70", "http://ovidsp.ovid.com/ovidweb.cgi?T=JS&PAGE=reference&D=emed11&NEWS=N&AN=359040824", "http://ovidsp.ovid.com/ovidweb.cgi?T=JS&PAGE=reference&D=medc&NEWS=N&AN=20435844"]		American Physiological Society (9650 Rockville Pike, Bethesda MD 20814-3991, United States)	Department of Physiology, University of Tennessee Health Science Center, 894 Union Ave., Memphis, TN 38163, USA. United States	Carbon monoxide (CO) causes cerebral arteriolar dilation in newborn pigs by the activation of large-conductance Ca(2+)-activated K(+) channels. In adult rat cerebral and skeletal muscle arterioles, CO has been reported to produce constriction caused by the inhibition of nitric oxide (NO) synthase (NOS). We hypothesized that, in contrast to dilation to acute CO, more prolonged exposure of newborn cerebral arterioles to elevated CO produces constriction by reducing NO. In piglets with closed cranial windows, pial arteriolar responses to isoproterenol (10(-6) M), sodium nitroprusside (SNP; 10(-7) and 3 x 10(-7) M), and L-arginine ethyl ester (L-Arg; 10(-5) and 10(-4) M) were determined before and after 2 h of treatment with CO. CO (10(-7) M) caused transient dilation and had no further effects. CO (2 x 10(-7) and 10(-6) M) initially caused vasodilation, but over the 2-h exposure, pial arterioles constricted and removal of the CO caused dilation. Exposure to elevated CO (2 h) did not alter dilation to SNP or isoproterenol. Conversely, the NOS substrate L-Arg caused dilation before CO that was progressively lost over 90 min of elevated CO. If NO was held constant, CO caused dilation that was sustained for 2 h. We conclude that in neonates, cerebral arteriole responses to CO are biphasic: dilation to acute elevation with subsequent constriction from NOS inhibition after more prolonged exposure. As a result, short episodic production of CO allows function as a dilator gasotransmitter, whereas prolonged elevation can reduce NO to elevate cerebrovascular tone. The interaction between heme oxygenase/CO and NOS/NO could form a negative feedback system in the control of cerebral vascular tone.
rayyan-120368849	Iron in arterial plaque: modifiable risk factor for atherosclerosis	2009			Biochim. Biophys. Acta	0006-3002	1790	7	718-723	Sullivan, Jerome L	["https://linkinghub.elsevier.com/retrieve/pii/S0304416508001384", "http://dx.doi.org/10.1016/j.bbagen.2008.06.005", "https://www.ncbi.nlm.nih.gov/pubmed/18619522", "http://ovidsp.ovid.com/ovidweb.cgi?T=JS&PAGE=reference&D=emed11&NEWS=N&AN=50201771", "https://linkinghub.elsevier.com/retrieve/pii/S0304-4165(08)00138-4", "http://ovidsp.ovid.com/ovidweb.cgi?T=JS&PAGE=reference&D=med7&NEWS=N&AN=18619522"]		Elsevier BV	Burnett School of Biomedical Sciences, University of Central Florida College of Medicine, Orlando, Florida, USA. jlsullivan3@gmail.com Netherlands	It has been proposed that iron depletion protects against cardiovascular disease. There is increasing evidence that one mechanism for this protection may involve a reduction in iron levels within atherosclerotic plaque. Large increases in iron concentration are seen in human atherosclerotic lesions in comparison to levels in healthy arterial tissue. In animal models, depletion of lesion iron levels in vivo by phlebotomy, systemic iron chelation treatment or dietary iron restriction reduces lesion size and/or increases plaque stability. A number of factors associated with increased arterial disease or increased cardiovascular events is also associated with increased plaque iron. In rats, infusion of angiotensin II increases ferritin levels and arterial thickness which are reversed by treatment with the iron chelator deferoxamine. In humans, a polymorphism for haptoglobin associated with increased cardiovascular disease is also characterized by increased lesional iron. Heme oxygenase 1 (HO1) is an important component of the system for mobilization of iron from macrophages. Human HO1 promoter polymorphisms causing weaker upregulation of the enzyme are associated with increased cardiovascular disease and increased serum ferritin. Increased cardiovascular disease associated with inflammation may be in part caused by elevated hepcidin levels that promote retention of iron within plaque macrophages. Defective retention of iron within arterial macrophages in genetic hemochromatosis may explain why there is little evidence of increased atherosclerosis in this disorder despite systemic iron overload. The reviewed findings support the concept that arterial plaque iron is a modifiable risk factor for atherogenesis.
rayyan-120368850	Oxidative stress-related genotypes, fruit and vegetable consumption and breast cancer risk	2009			Carcinogenesis	0143-3334	30	5	777-784	Li, Yulin and Ambrosone, Christine B and McCullough, Marjorie J and Ahn, Jiyoung and Stevens, Victoria L and Thun, Michael J and Hong, Chi-Chen	["http://dx.doi.org/10.1093/carcin/bgp053", "https://www.ncbi.nlm.nih.gov/pubmed/19255063", "https://www.ncbi.nlm.nih.gov/pmc/articles/PMC6284250", "https://academic.oup.com/carcin/article-lookup/doi/10.1093/carcin/bgp053", "http://ovidsp.ovid.com/ovidweb.cgi?T=JS&PAGE=reference&D=emed11&NEWS=N&AN=354568200", "http://ovidsp.ovid.com/ovidweb.cgi?T=JS&PAGE=reference&D=med7&NEWS=N&AN=19255063"]		Oxford University Press (Great Clarendon Street, Oxford OX2 6DP, United Kingdom)	Department of Cancer Prevention and Control, Roswell Park Cancer Institute, Elm and Carlton Streets, Buffalo, NY 14263, USA. United Kingdom	Dietary antioxidants may interact with endogenous sources of pro- and antioxidants to impact breast cancer risk. A nested case-control study of postmenopausal women (505 cases and 502 controls) from the Cancer Prevention Study-II Nutrition Cohort was conducted to examine the interaction between oxidative stress-related genes and level of vegetable and fruit intake on breast cancer risk. Genetic variations in catalase (CAT) (C-262T), myeloperoxidase (MPO) (G-463A), endothelial nitric oxide synthase (NOS3) (G894T) and heme oxygenase-1 (HO-1) [(GT)(n) dinucleotide length polymorphism] were not associated with breast cancer risk. Women carrying the low-risk CAT CC [odds ratio (OR) = 0.75, 95% confidence interval (CI) 0.50-1.11], NOS3 TT (OR = 0.54, 95% CI = 0.26-1.12, P-trend = 0.10) or HO-1 S allele and MM genotype (OR = 0.56, 95% CI = 0.37-0.55), however, were found to be at non-significantly reduced breast cancer risk among those with high vegetable and fruit intake (> or = median; P-interactions = 0.04 for CAT, P = 0.005 for NOS3 and P = 0.07 for HO-1). Furthermore, those with > or = 4 putative low-risk alleles in total had significantly reduced risk (OR = 0.53, 95% CI = 0.32-0.88, P-interaction = 0.006) compared with those with or = 4 low-risk alleles compared with participants with < or = 2 low-risk alleles (OR = 1.77, 95% CI = 1.05-2.99, P-interaction = 0.006). Our results support the hypothesis that there are joint effects of endogenous and exogenous antioxidants.
rayyan-120368851	Association between heme oxygenase-1 gene promoter polymorphisms and type 2 diabetes in a Chinese population	2009			Am. J. Epidemiol.	0002-9262	170	6	747-756	Song, Fangfang and Li, Xiangyang and Zhang, Muxun and Yao, Ping and Yang, Nianhong and Sun, Xiufa and Hu, Frank B and Liu, Liegang	["http://dx.doi.org/10.1093/aje/kwp196", "https://www.ncbi.nlm.nih.gov/pubmed/19696228", "https://academic.oup.com/aje/article-lookup/doi/10.1093/aje/kwp196", "http://ovidsp.ovid.com/ovidweb.cgi?T=JS&PAGE=reference&D=emed11&NEWS=N&AN=355230855", "http://ovidsp.ovid.com/ovidweb.cgi?T=JS&PAGE=reference&D=med7&NEWS=N&AN=19696228"]		Oxford University Press (Great Clarendon Street, Oxford OX2 6DP, United Kingdom)	Department of Nutrition and Food Hygiene and MOE Key Laboratory of Environment and Health, School of Public Health, Tongji Medical College, Huazhong University of Science and Technology, Wuhan, People's Republic of China. United Kingdom	The authors aimed to determine whether 2 functional polymorphisms in the heme oxygenase-1 (HO-1) gene promoter are associated with type 2 diabetes mellitus (T2DM). A Chinese case-control study involving 1,103 newly diagnosed T2DM patients, 371 patients with impaired glucose regulation (IGR), and 1,615 controls was performed (December 2004-December 2007). A (GT)(n) microsatellite polymorphism and a single nucleotide polymorphism, T(-413)A, were genotyped, and their functional relevance was evaluated by examining the level of HO-1 protein expression. For the (GT)(n) microsatellite polymorphism, genotypes with the L (GT)(n) allele (>or=25 GT repeats) were associated with increased odds of IGR or T2DM compared with the S/S genotype (<25 GT repeats) (S/L genotype: odds ratio (OR) = 1.35, P = 0.048; L/L genotype: OR = 1.65, P = 0.006). Subsequent haplotype analysis showed that haplotype TL contributed to increased odds of IGR or T2DM compared with haplotype TS (OR = 1.56, P = 0.003). In functional analyses, HO-1 expression level was significantly reduced in persons with IGR and T2DM carrying the L/L (GT)(n) genotype compared with persons with the S/S genotype. Further haplotype combination assay confirmed the functional dominance of the (GT)(n) microsatellite polymorphism over the T(-413)A single nucleotide polymorphism. These results support an association between the HO-1 (GT)(n) microsatellite polymorphism, HO-1 expression levels, and the odds of T2DM.
rayyan-120368852	Uremia induces proximal tubular cytoresistance and heme oxygenase-1 expression in the absence of acute kidney injury	2009			Am. J. Physiol. Renal Physiol.	1931-857X	296	2	F362-8	Zager, Richard A	["http://dx.doi.org/10.1152/ajprenal.90645.2008", "https://www.ncbi.nlm.nih.gov/pubmed/19036845", "https://www.ncbi.nlm.nih.gov/pmc/articles/PMC2643867", "https://journals.physiology.org/doi/10.1152/ajprenal.90645.2008?url_ver=Z39.88-2003&rfr_id=ori:rid:crossref.org&rfr_dat=cr_pub%3dpubmed", "http://ajprenal.physiology.org/cgi/reprint/296/2/F362", "http://ovidsp.ovid.com/ovidweb.cgi?T=JS&PAGE=reference&D=emed11&NEWS=N&AN=354200636", "http://ovidsp.ovid.com/ovidweb.cgi?T=JS&PAGE=reference&D=med7&NEWS=N&AN=19036845"]		American Physiological Society (9650 Rockville Pike, Bethesda MD 20814-3991, United States)	Fred Hutchinson Cancer Research Center, 1100 Fairview Ave. N, Rm. D2-190, Seattle, WA 98109, USA. dzager@fhcrc.org United States	Acute kidney injury (AKI) induces adaptive responses within proximal tubular (PT) cells that serve to protect them from further ischemic or toxic damage. However, it is not known whether uremia, a potential consequence of AKI, independently alters susceptibility to tubular injury. To address this issue, we subjected CD-1 mice to bilateral ureteral transection (BUTx), which produces uremia (blood urea nitrogen approximately 150 mg/dl) in the absence of direct renal damage. PT segments were then isolated from BUTx and control mice and subjected to in vitro hypoxic injury. Additionally, "in vitro uremia" was modeled in isolated tubules or in cultured PT (HK-2) cells by addition of 1) peritoneal dialysate (obtained from mice with bilateral ureteral obstruction), 2) peritoneal fluid (from BUTx mice), or 3) normal human urine (pH 7.4, with and without boiling). Effects on injury severity (lactate dehydrogenase release) were assessed. Finally, because uremia is a prooxidant state, it was hypothesized that BUTx would increase renal lipid peroxidation (malondialdehyde) and induce heme oxygenase-1 (HO-1), a redox-sensitive cytoprotective protein. BUTx conferred striking protection against hypoxic damage. This could be partially modeled in tubules and HK-2 cells by induction of in vitro uremia. Urine's protective action was heat labile (largely destroyed by boiling). BUTx caused a tripling of renal malondialdehyde and HO-1 protein levels. Increased HO-1 transcription was likely involved, as indicated by a tripling of HO-1 mRNA and RNA polymerase II binding along the HO-1 gene (chromatin immunoprecipitation assay). "Gene-activating" histone modifications [H3K4 trimethylation (H3K4m3) and histone 2 variant (H2A.Z)] at HO-1 gene loci were also observed. Uremia, per se, can contribute to the AKI-induced cytoresistance. Low-molecular-weight, heat-labile, cytoprotective factor(s) and uremia-induced renal stress responses (e.g., HO-1 gene activation) are likely involved. Finally, renal HO-1 induction following AKI may reflect direct cell injury effects and adaptations to uremia.
rayyan-120368853	Heme oxygenase-1 microsatellite polymorphism and haplotypes are associated with the development of acute respiratory distress syndrome	2009			Intensive Care Med.	0342-4642	35	8	1343-1351	Sheu, Chau-Chyun and Zhai, Rihong and Wang, Zhaoxi and Gong, Michelle N and Tejera, Paula and Chen, Feng and Su, Li and Thompson, B Taylor and Christiani, David C	["http://dx.doi.org/10.1007/s00134-009-1504-6", "https://www.ncbi.nlm.nih.gov/pubmed/19526221", "https://www.ncbi.nlm.nih.gov/pmc/articles/PMC2758618", "https://dx.doi.org/10.1007/s00134-009-1504-6", "http://ovidsp.ovid.com/ovidweb.cgi?T=JS&PAGE=reference&D=emed11&NEWS=N&AN=50548823", "http://www.ncbi.nlm.nih.gov/pmc/articles/PMC2758618/pdf/nihms136936.pdf", "http://ovidsp.ovid.com/ovidweb.cgi?T=JS&PAGE=reference&D=med7&NEWS=N&AN=19526221"]		Springer Verlag (Tiergartenstrasse 17, Heidelberg D-69121, Germany)	Department of Environmental Health, Harvard School of Public Health, 665 Huntington Avenue, Boston, MA 02115, USA. United States	OBJECTIVE: Heme oxygenase-1 (HO-1) acts in cytoprotection against acute lung injury. The polymorphic (GT)n repeat in the HO-1 gene (HMOX1) promoter regulates HMOX1 expression. We investigated the associations of HMOX1 polymorphisms with acute respiratory distress syndrome (ARDS) risk and plasma HO-1 levels. DESIGN: Unmatched, nested case-control study. SETTING: Academic medical center. PATIENTS: Consecutive patients with ARDS risk factors upon ICU admission were prospectively enrolled. Cases were 437 Caucasians who developed ARDS and controls were 1,014 Caucasians who did not. MEASUREMENTS AND RESULTS: We genotyped the (GT)n polymorphism and three tagging single nucleotide polymorphisms (tSNPs) in 1,451 patients, and measured the plasma HO-1 levels in 106 ARDS patients. We clustered the (GT)n repeats into: S-allele ( or = 31 repeats). We found that longer (GT)n repeats were associated with reduced ARDS risk (Ptrend = 0.004 for both alleles and genotypes), but no individual tSNP was associated with ARDS risk. HMOX1 haplotypes were significantly associated with ARDS risk (global test, P = 0.016), and the haplotype S-TAG was associated with increased ARDS risk (OR, 1.75; 95% CI, 1.15-2.68; P = 0.010). Intermediate-phenotype analysis showed longer (GT)n repeats were associated with higher plasma HO-1 levels (Ptrend = 0.019 for alleles and 0.027 for genotypes). CONCLUSIONS: Longer (GT)n repeats in the HMOX1 promoter are associated with higher plasma HO-1 levels and reduced ARDS risk. The common haplotype S-TAG is associated with increased ARDS risk. Our results suggest that HMOX1 variation may modulate ARDS risk through the promoter microsatellite polymorphism.	Comment in (CIN)
rayyan-120368854	NS398 protects cells from sodium nitroprusside-mediated cytotoxicity through enhancing HO-1 induction independent of COX-2 inhibition	2009			Arch. Pharm. Res.	0253-6269	32	1	99-107	Nizamutdinova, Irina Tsoy and Lee, Jae Heun and Seo, Han Geuk and Chang, Ki Churl and Kim, Hye Jung	["http://dx.doi.org/10.1007/s12272-009-1123-3", "https://www.ncbi.nlm.nih.gov/pubmed/19183882", "https://dx.doi.org/10.1007/s12272-009-1123-3", "http://ovidsp.ovid.com/ovidweb.cgi?T=JS&PAGE=reference&D=emed11&NEWS=N&AN=354143141", "http://ovidsp.ovid.com/ovidweb.cgi?T=JS&PAGE=reference&D=med7&NEWS=N&AN=19183882"]		Pharmaceutical Society of Korea (1489-3 Suhcho-Dong, Suhcho-Ku, Seoul 137-071, South Korea)	Department of Pharmacology, Gyeongsang National University, Jinju, Korea. Korea (South)	Heme oxygenase-1 (HO-1) plays a preventive role in oxidative stress. In contrast, COX-2 is involved in the pathogenesis of many inflammatory diseases, thus COX-2 inhibitor is believed to exert anti-inflammatory properties by blocking COX-2. Recently, however, salicylate the active metabolite of aspirin showed COX-independent anti-inflammatory effects through induction of HO-1. Thus, we hypothesized that HO-1 are induced as an adaptive response to sodium nitroprusside (SNP) and play a protective role against cytotoxicity. Moreover, we investigated the protective effect of NS398 known as a selective COX-2 inhibitor on SNP-mediated cytotoxicity, and whether the protective effect of NS398 is due to COX-2 inhibition or not. SNP induced cytotoxicity in a dose-dependent manner, which was enhanced by inhibition of HO-1, suggesting that HO-1 acts in an adaptive response to SNP. Interestingly, NS398 decreased SNP-mediated cytotoxicity whereas COX-2 siRNA did not. Furthermore, NS398 enhanced SNP-induced HO-1 induction even though NS398 alone failed to induce HO-1 protein expression. In addition, NS398 enhanced SNP-induced COX-2, even though NS398 effectively inhibited SNP-mediated PGE(2) production. These results demonstrate that NS398 exerts cytoprotective effects by inducing HO-1 independent of COX-2 inhibition.
rayyan-120368855	Gene expression analysis of terminal differentiation of human melanoma cells highlights global reductions in cell cycle-associated genes	2009			Gene	0378-1119	433	1	32-39	Huynh, Kim Mai and Kim, Gyoungmi and Kim, Dong-Joon and Yang, Suk-Jin and Park, Seong-Min and Yeom, Young-Il and Fisher, Paul B and Kang, Dongchul	["http://dx.doi.org/10.1016/j.gene.2008.11.013", "https://www.ncbi.nlm.nih.gov/pubmed/19100317", "https://linkinghub.elsevier.com/retrieve/pii/S0378-1119(08)00597-0", "http://ovidsp.ovid.com/ovidweb.cgi?T=JS&PAGE=reference&D=emed11&NEWS=N&AN=50390912", "http://ovidsp.ovid.com/ovidweb.cgi?T=JS&PAGE=reference&D=med7&NEWS=N&AN=19100317"]		Elsevier (P.O. Box 211, Amsterdam 1000 AE, Netherlands)	Ilsong Institute of Life Science, Hallym University, Kyonggi-do, Republic of Korea. Netherlands	Defects in differentiation are frequently observed in cancer cells. By appropriate treatment specific tumor cell types can be induced to terminally differentiate. Metastatic HO-1 human melanoma cells treated with IFN-beta plus mezerein (MEZ) undergo irreversible growth arrest and terminal differentiation followed by apoptosis. In order to define the molecular changes associated with this process, changes in gene expression were analyzed by cDNA microarray hybridization and by semi-quantitative and quantitative RT-PCRs of representative 44 genes. The expression of 210 genes was changed more than two-fold at either 8 or 24 h post-treatment (166 up and 44 down). Major biological processes associated with the up-regulated genes were response to endogenous/exogenous stimuli (38%), cell proliferation (13%), cell death (16%) and development (30%). Approximately 34% of the down-regulated genes were associated with cell cycle, 9% in DNA replication and 11% in chromosome organization, respectively. Suppression of cell cycle associated genes appeared to directly correlate with growth arrest observed in the terminal differentiation process. Expression of Calpain 3 (CAPN3) variant 6 was suppressed by the combined treatment and maintained high in various melanoma cell lines. However, over-expression of the CAPN3 did not significantly affect growth kinetics and cell viability, suggesting that up-regulation of CAPN3 alone may not be a causative, but an associated change with melanoma development. This analysis provides further insights into the spectrum of up-regulated and the first detailed investigation of down-regulated gene changes associated with and potentially causative of induction of loss of proliferative capacity and terminal differentiation in human melanoma cells.
rayyan-120368856	The Parkinson disease-associated A30P mutation stabilizes alpha-synuclein against proteasomal degradation triggered by heme oxygenase-1 over-expression in human neuroblastoma cells	2009			J. Neurochem.	0022-3042	110	2	719-733	Song, Wei and Patel, Amar and Qureshi, Hamid Y and Han, Dong and Schipper, Hyman M and Paudel, Hemant K	["http://dx.doi.org/10.1111/j.1471-4159.2009.06165.x", "https://www.ncbi.nlm.nih.gov/pubmed/19457084", "https://doi.org/10.1111/j.1471-4159.2009.06165.x", "http://ovidsp.ovid.com/ovidweb.cgi?T=JS&PAGE=reference&D=emed11&NEWS=N&AN=354819592", "http://ovidsp.ovid.com/ovidweb.cgi?T=JS&PAGE=reference&D=med7&NEWS=N&AN=19457084"]		Blackwell Publishing Ltd (9600 Garsington Road, Oxford OX4 2XG, United Kingdom)	Bloomfield Center for Research in Aging, Lady Davis Institute for Medical Research, Sir Mortimer B. Davis-Jewish General Hospital, Montreal, Quebec, Canada. United Kingdom	Proteosomal degradation of proteins is one of the major mechanisms of intracellular protein turnover. Failure of the proteosome to degrade misfolded protein is implicated in the accumulation of alpha-synuclein in Parkinson's disease (PD). Heme oxygenase-1 (HO-1), an enzyme that converts heme to free iron, carbon monoxide (CO) and biliverdin (bilirubin precursor) is expressed in response to various stressors. HO-1 is up-regulated in PD- and Alzheimer's disease-affected neural tissues. In this study, we found that HO-1 over-expression engenders dose-dependent decreases in alpha-synuclein protein levels in human neuroblastoma M17 cells. When over-expression of HO-1 was silenced in HO-1 transfected cells, level of alpha-synuclein was restored. Likewise, treatment of HO-1 over-expressing cells with the HO-1 inhibitor, tin mesoporphyrin, the iron chelator deferoxamine or antagonist of CO-dependent cGMP activation, methylene blue, mitigated the HO-1-induced reduction in alpha-synuclein levels. Furthermore, when HO-1 over-expressing cells were treated with the proteosome inhibitors, lactacystin and MG132, level of alpha-synuclein was almost completely restored. In contrast to the effect on alpha-synuclein [wild-type (WT)] levels, HO-1 over-expression did not significantly impact PD-associated alpha-synuclein (A30P) levels in these cells. HO-1 also significantly reduced aggregation of alpha-synuclein (WT) but not that of A30P. Our results suggest that HO-1, which is expressed when neurons are exposed to toxic stimuli capable of inducing protein misfolding, triggers proteosomal degradation of proteins and prevents intracellular accumulation of protein aggregates and inclusions. Resistance to HO-1 induced proteosomal degradation may render the familial PD-associated A30P mutation prone to toxic intracellular aggregation.
rayyan-120368857	Prognostic factors influencing the patency of hemodialysis vascular access: literature review and novel therapeutic modality by far infrared therapy	2009			J. Chin. Med. Assoc.	1726-4901	72	3	109-116	Lin, Chih-Ching and Yang, Wu-Chang	["http://dx.doi.org/10.1016/S1726-4901(09)70035-8", "https://www.ncbi.nlm.nih.gov/pubmed/19299217", "https://linkinghub.elsevier.com/retrieve/pii/S1726-4901(09)70035-8", "https://Insights.ovid.com/pubmed?pmid=19299217", "http://ovidsp.ovid.com/ovidweb.cgi?T=JS&PAGE=reference&D=emed11&NEWS=N&AN=354514062", "http://ovidsp.ovid.com/ovidweb.cgi?T=JS&PAGE=reference&D=med7&NEWS=N&AN=19299217"]		Elsevier Ltd (Langford Lane, Kidlington, Oxford OX5 1GB, United Kingdom)	National Yang-Ming University School of Medicine, Taiwan, Republic of China. lincc2@vghtpe.gov.tw Taiwan (Republic of China)	In Taiwan, more than 85% of patients with end-stage renal disease undergo maintenance hemodialysis (HD). The native arteriovenous fistula (AVF) accounts for a prevalence of more than 80% of the vascular access in our patients. Some mechanical factors may affect the patency of hemodialysis vascular access, such as surgical skill, puncture technique and shear stress on the vascular endothelium. Several medical factors have also been identified to be associated with vascular access prognosis in HD patients, including stasis, hypercoagulability, endothelial cell injury, medications, red cell mass and genotype polymorphisms of transforming growth factor-beta1 and methylene tetrahydrofolate reductase. According to our previous study, AVF failure was associated with a longer dinucleotide (GT)n repeat (n > or = 30) in the promoter of the heme oxygenase-1 (HO-1) gene. Our recent study also demonstrated that far-infrared therapy, a noninvasive and convenient therapeutic modality, can improve access flow, inflammatory status and survival of the AVF in HD patients through both its thermal and non-thermal (endothelial-improving, anti-inflammatory, antiproliferative, antioxidative) effects by upregulating NF-E2-related factor-2-dependent HO-1 expression, leading to the inhibition of expression of E-selectin, vascular cell adhesion molecule-1, and intercellular adhesion molecule-1.
rayyan-120368858	Association of polymorphisms in four bilirubin metabolism genes with serum bilirubin in three Asian populations	2009			Hum. Mutat.	1059-7794	30	4	609-615	Lin, Rong and Wang, Xiaofeng and Wang, Yi and Zhang, Feng and Wang, Ying and Fu, Wenqing and Yu, Ting and Li, Shilin and Xiong, Momiao and Huang, Wei and Jin, Li	["http://dx.doi.org/10.1002/humu.20895", "https://www.ncbi.nlm.nih.gov/pubmed/19243019", "https://doi.org/10.1002/humu.20895", "http://www3.interscience.wiley.com/cgi-bin/fulltext/122219374/PDFSTART", "http://ovidsp.ovid.com/ovidweb.cgi?T=JS&PAGE=reference&D=emed11&NEWS=N&AN=354418726", "http://ovidsp.ovid.com/ovidweb.cgi?T=JS&PAGE=reference&D=med7&NEWS=N&AN=19243019"]		Wiley-Liss Inc. (111 River Street, Hoboken NJ 07030-5774, United States)	Ministry of Education Key Laboratory of Contemporary Anthropology, School of Life Sciences and Institutes of Biomedical Sciences, Fudan University, Shanghai, China. United States	Numerous studies have shown that the (TA)n repeat polymorphism in the uridine diphosphate glycosyltransferase 1 (UGT1A1) gene promoter is associated with hyperbilirubinemia. Several studies also indicated that single nucleotide polymorphism (SNP) rs4148323:G>A at Exon 1 of UGT1A1 is associated with hyperbilirubinemia. However, it remains unclear what role the polymorphisms play in influencing serum total bilirubin (TBIL) levels in general populations, and whether polymorphisms in other genes involved in the bilirubin metabolism pathway are associated with TBIL levels. The present study addressed these questions by investigating the association of four bilirubin metabolism genes with TBIL levels in three Asian populations: 11 genetic polymorphisms in heme oxygenase-1 (HMOX1); biliverdin reductase A (BLVRA); solute carrier organic anion transporter family member 1B1 (SLCO1B1); and UGT1A1. The populations consisted of 502 Kazak herdsmen, 769 Uyghur farmers, and 789 Han farmers, with distinct genetic backgrounds. UGT1A1 was found to be associated with the (TA)(7) allele of the (TA)n repeat polymorphism. We also showed that the A allele of SNP rs4148323:G>A was strongly associated with high TBIL levels in all three populations (each PA to phenotypic variations in all three populations. Finally, we observed that significant differences of TBIL levels existed among the three populations; however, this could not be completely explained by the differences at the (TA)n repeat polymorphism and SNP rs4148323:G>A.
rayyan-120368859	Nitric oxide modulates osteoblastic differentiation with heme oxygenase-1 via the mitogen activated protein kinase and nuclear factor-kappaB pathways in human periodontal ligament cells	2009			Biol. Pharm. Bull.	0918-6158	32	8	1328-1334	Lee, Sun-Kyung and Choi, Hee-In and Yang, Yun-Seok and Jeong, Gil-Saeng and Hwang, Joo-Hee and Lee, Sang-Im and Kang, Kyung-Hwa and Cho, Jin-Hyung and Chae, Jong-Moon and Lee, Suk-Keun and Kim, Youn-Chul and Kim, Eun-Cheol	["http://dx.doi.org/10.1248/bpb.32.1328", "https://www.ncbi.nlm.nih.gov/pubmed/19652369", "http://joi.jlc.jst.go.jp/JST.JSTAGE/bpb/32.1328?from=PubMed", "http://www.jstage.jst.go.jp/article/bpb/32/8/1328/_pdf", "http://ovidsp.ovid.com/ovidweb.cgi?T=JS&PAGE=reference&D=emed11&NEWS=N&AN=355143068", "http://ovidsp.ovid.com/ovidweb.cgi?T=JS&PAGE=reference&D=med7&NEWS=N&AN=19652369"]		Pharmaceutical Society of Japan (2-12-15-201, Shibuya, Shibuya-ku, Tokyo 150, Japan)	Department of Oral & Maxillofacial Pathology, College of Dentistry, Wonkwang University, Iksan, South Korea. Japan	Nitric oxide (NO) and heme oxygenase-1 (HO-1) play important roles in the regulation of stem cell proliferation and differentiation. However, it has not been examined whether human periodontal ligament (PDL) cells can differentiate into osteoblast-like cells by NO activity mediated via HO-1. The objective of this study was to determine the effect of NO on proliferation and differentiation in human PDL cells, and to identify the underlying mechanism of its actions. Primary human PDL cells were cultured with NO donor sodium nitroprusside (SNP); cell proliferation and differentiation were measured. NO production, cell viability and cell proliferation were evaluated using the Griess reagent, MTT assay and BrdU incorporation, respectively. To analyze differentiation, we measured alkaline phosphatase (ALP) activity, osteocalcin (OC), osteonectin (ON) expression, and bone sialoprotein (BSP) by Western blotting. SNP-induced NO production is associated with inducible nitric oxide synthase induction in a time and dose-dependent manner. SNP resulted in decreased cell proliferation and increased expression of osteogenic differentiation markers such as ALP, OC, ON and BSP. Maximal HO-1 was reached with 0.05 mM SNP and gradually decreased with 1.0 mM. Treatment with an HO-1 inhibitor and selective inhibitors of extracellular regulated kinase 1/2 and nuclear factor-kappaB blocked the SNP-induced growth inhibition, as well as osteoblastic differentiation. These data suggest that NO-induced osteogenic differentiation through HO-1 may be an important mediator of periodontal regeneration or bone tissue engineering.
rayyan-120368860	Oligomerization is crucial for the stability and function of heme oxygenase-1 in the endoplasmic reticulum	2009			J. Biol. Chem.	0021-9258	284	34	22672-22679	Hwang, Hsuan-Wen and Lee, Jay-Ron and Chou, Kuan-Yu and Suen, Ching-Shu and Hwang, Ming-Jing and Chen, Chinpan and Shieh, Ru-Chi and Chau, Lee-Young	["http://dx.doi.org/10.1074/jbc.M109.028001", "https://www.ncbi.nlm.nih.gov/pubmed/19556236", "https://www.ncbi.nlm.nih.gov/pmc/articles/PMC2755675", "https://linkinghub.elsevier.com/retrieve/pii/M109.028001", "http://www.jbc.org/cgi/pmidlookup?view=long&pmid=19556236", "http://www.jbc.org/cgi/reprint/284/34/22672", "http://ovidsp.ovid.com/ovidweb.cgi?T=JS&PAGE=reference&D=emed11&NEWS=N&AN=355147484", "http://ovidsp.ovid.com/ovidweb.cgi?T=JS&PAGE=reference&D=med7&NEWS=N&AN=19556236"]		American Society for Biochemistry and Molecular Biology Inc. (9650 Rockville Pike, Bethesda MD 20814, United States)	Institute of Biomedical Sciences, Academia Sinica, Taipei 115, Taiwan. United States	Heme oxygenase-1 (HO-1), a stress-inducible enzyme anchored in the endoplasmic reticulum (ER) by a single transmembrane segment (TMS) located at the C terminus, interacts with NADPH cytochrome P450 reductase and biliverdin reductase to catalyze heme degradation to biliverdin and its metabolite, bilirubin. Previous studies suggested that HO-1 functions as a monomer. Using chemical cross-linking, co-immunoprecipitation, and fluorescence resonance energy transfer (FRET) experiments, here we showed that HO-1 forms dimers/oligomers in the ER. However, oligomerization was not observed with a truncated HO-1 lacking the C-terminal TMS (amino acids 266-285), which exhibited cytosolic and nuclear localization, indicating that the TMS is essential for the self-assembly of HO-1 in the ER. To identify the interface involved in the TMS-TMS interaction, residue Trp-270, predicted by molecular modeling as a potential interfacial residue of TMS alpha-helices, was mutated, and the effects on protein subcellular localization and activity assessed. The results showed that the W270A mutant was present exclusively in the ER and formed oligomers with similar activity to those of the wild type HO-1. Interestingly, the W270N mutant was localized not only in the ER, but also in the cytosol and nucleus, suggesting it is susceptible to proteolytic cleavage. Moreover, the microsomal HO activity of the W270N mutant was significantly lower than that of the wild type. The W270N mutation appears to interfere with the oligomeric state, as revealed by a lower FRET efficiency. Collectively, these data suggest that oligomerization, driven by TMS-TMS interactions, is crucial for the stabilization and function of HO-1 in the ER.
rayyan-120368861	Genetic analysis of heme oxygenase-1 (HO-1) in German Parkinson's disease patients	2009			J. Neural Transm.	0300-9564	116	7	853-859	Funke, Claudia and Tomiuk, Juergen and Riess, Olaf and Berg, Daniela and Soehn, Anne S	["http://link.springer.com/10.1007/s00702-009-0237-6", "http://dx.doi.org/10.1007/s00702-009-0237-6", "https://www.ncbi.nlm.nih.gov/pubmed/19475336", "http://ovidsp.ovid.com/ovidweb.cgi?T=JS&PAGE=reference&D=emed11&NEWS=N&AN=50532176", "https://doi.org/10.1007/s00702-009-0237-6", "http://ovidsp.ovid.com/ovidweb.cgi?T=JS&PAGE=reference&D=med7&NEWS=N&AN=19475336"]		Springer Science and Business Media LLC	Department of Medical Genetics, Institute of Human Genetics, University of Tuebingen, Calwerstrasse 7, Tuebingen 72076, Germany. claudia.funke@med.uni-tuebingen.de Austria	Parkinson's disease (PD) is characterized by the loss of dopaminergic neurons and the presence of intracytoplasmic inclusions (Lewy bodies). Iron, which is elevated in the substantia nigra (SN) of PD patients, seems to be of pivotal importance, because of its capacity to enhance the amplification of reactive-oxygen species. Therefore, it is tempting that the iron-releasing key enzyme in heme catabolism, heme oxygenase-1 (HO-1), may represent a candidate for a genetic susceptibility to PD. In the current study, we examined a (GT)n fragment length polymorphism in the promoter region, as well as three coding SNPs in the HO-1 gene in order to assess if certain genotypes are associated with PD. Furthermore, peripheral blood expression levels of HO-1 in PD patients and healthy probands were compared. However, our analyses did not reveal a significant association of these genetic markers in the HO-1 gene with an increased susceptibility to PD.
rayyan-120368862	Down-regulation of aminolevulinate synthase, the rate-limiting enzyme for heme biosynthesis in Alzheimer's disease	2009			Neurosci. Lett.	0304-3940	460	2	180-184	Dwyer, Barney E and Smith, Mark A and Richardson, Sandy L and Perry, George and Zhu, Xiongwei	["http://dx.doi.org/10.1016/j.neulet.2009.05.058", "https://www.ncbi.nlm.nih.gov/pubmed/19477221", "https://www.ncbi.nlm.nih.gov/pmc/articles/PMC2743886", "https://linkinghub.elsevier.com/retrieve/pii/S0304-3940(09)00709-5", "http://ovidsp.ovid.com/ovidweb.cgi?T=JS&PAGE=reference&D=emed11&NEWS=N&AN=50541777", "http://ovidsp.ovid.com/ovidweb.cgi?T=JS&PAGE=reference&D=med7&NEWS=N&AN=19477221"]		Elsevier Ireland Ltd (P.O. Box 85, Limerick, Ireland)	Research Service, Department of Veterans Affairs Medical Center, White River Junction, VT 05009-0001, USA. Barney.E.Dwyer@Dartmouth.edu Ireland	Heme is an essential cell metabolite, intracellular regulatory molecule, and protein prosthetic group. Given the known alterations in heme metabolism and redox metal distribution and the up-regulation of heme oxygenase enzyme in Alzheimer's disease (AD), we hypothesized that heme dyshomeostasis plays a key role in the pathogenesis. To begin testing this hypothesis, we used qRT-PCR to quantify the expression of aminolevulinate synthase (ALAS1) and porphobilinogen deaminase (PBGD), rate-limiting enzymes in the heme biosynthesis pathway. The relative expression of ALAS1 mRNA, the first and rate-limiting enzyme for heme biosynthesis under normal physiological conditions, was significantly (p<0.05) reduced by nearly 90% in AD compared to control. Coordinately, the relative expression of PBGD mRNA, which encodes porphobilinogen deaminase, the third enzyme in the heme synthesis pathway and a secondary rate-limiting enzyme in heme biosynthesis, was also significantly (p<0.02) reduced by nearly 60% in AD brain compared to control and significantly related to apolipoprotein E genotype (p<0.005). In contrast, the relative expression of ALAD mRNA, which encodes aminolevulinate dehydratase, the second and a non-rate-limiting enzyme for heme biosynthesis, was unchanged between the two groups. Taken together, our results suggest regulation of cerebral heme biosynthesis is profoundly altered in AD and may contribute toward disease pathogenesis by affecting cell metabolism as well as iron homeostasis.
rayyan-120368863	Iron metabolism genes, low-level lead exposure, and QT interval	2009			Environ. Health Perspect.	0091-6765	117	1	80-85	Park, Sung Kyun and Hu, Howard and Wright, Robert O and Schwartz, Joel and Cheng, Yawen and Sparrow, David and Vokonas, Pantel S and Weisskopf, Marc G	["http://dx.doi.org/10.1289/ehp.11559", "https://www.ncbi.nlm.nih.gov/pubmed/19165391", "https://www.ncbi.nlm.nih.gov/pmc/articles/PMC2627870", "https://ehp.niehs.nih.gov/doi/10.1289/ehp.11559?url_ver=Z39.88-2003&rfr_id=ori:rid:crossref.org&rfr_dat=cr_pub%3dpubmed", "http://www.ehponline.org/members/2008/11559/11559.pdf", "http://ovidsp.ovid.com/ovidweb.cgi?T=JS&PAGE=reference&D=emed11&NEWS=N&AN=354210669", "http://ovidsp.ovid.com/ovidweb.cgi?T=JS&PAGE=reference&D=medc&NEWS=N&AN=19165391"]		Public Health Services, US Dept of Health and Human Services (P.O. Box 12233, Research Triangle Park NC 27709, United States)	Department of Environmental Health Sciences, University of Michigan School of Public Health, Ann Arbor, Michigan 48109, USA. sungkyun@umich.edu United States	BACKGROUND: Cumulative exposure to lead has been shown to be associated with depression of electrocardiographic conduction, such as QT interval (time from start of the Q wave to end of the T wave). Because iron can enhance the oxidative effects of lead, we examined whether polymorphisms in iron metabolism genes [hemochromatosis (HFE), transferrin (TF) C2, and heme oxygenase-1 (HMOX-1)] increase susceptibility to the effects of lead on QT interval in 613 community-dwelling older men. METHODS: We used standard 12-lead electrocardiograms, K-shell X-ray fluorescence, and graphite furnace atomic absorption spectrometry to measure QT interval, bone lead, and blood lead levels, respectively. RESULTS: A one-interquartile-range increase in tibia lead level (13 mug/g) was associated with a 11.35-msec [95% confidence interval (CI), 4.05-18.65 msec] and a 6.81-msec (95% CI, 1.67-11.95 msec) increase in the heart-rate-corrected QT interval among persons carrying long HMOX-1 alleles and at least one copy of an HFE variant, respectively, but had no effect in persons with short and middle HMOX-1 alleles and the wild-type HFE genotype. The lengthening of the heart-rate-corrected QT interval with higher tibia lead and blood lead became more pronounced as the total number (0 vs. 1 vs. >/=2) of gene variants increased (tibia, p-trend = 0.01; blood, p-trend = 0.04). This synergy seems to be driven by a joint effect between HFE variant and HMOX-1 L alleles. CONCLUSION: We found evidence that gene variants related to iron metabolism increase the impacts of low-level lead exposure on the prolonged QT interval. This is the first such report, so these results should be interpreted cautiously and need to be independently verified.
rayyan-120368864	Haem oxygenase-1 induction protects against tumour necrosis factor alpha impairment of endothelial-dependent relaxation in rat isolated pulmonary artery	2009			Br. J. Pharmacol.	0007-1188	158	6	1527-1535	El-Bassossy, Hany M and El-Maraghy, Nabila N and El-Fayoumi, Hassan M and Watson, Malcolm L	["http://dx.doi.org/10.1111/j.1476-5381.2009.00419.x", "https://www.ncbi.nlm.nih.gov/pubmed/19845678", "https://www.ncbi.nlm.nih.gov/pmc/articles/PMC2795219", "https://doi.org/10.1111/j.1476-5381.2009.00419.x", "http://ovidsp.ovid.com/ovidweb.cgi?T=JS&PAGE=reference&D=emed11&NEWS=N&AN=355531206", "http://ovidsp.ovid.com/ovidweb.cgi?T=JS&PAGE=reference&D=med7&NEWS=N&AN=19845678"]		John Wiley and Sons Inc. (P.O.Box 18667, Newark NJ 07191-8667, United States)	Department of Pharmacy and Pharmacology, University of Bath, UK. helbassossy@zu.edu.eg United Kingdom	BACKGROUND AND PURPOSE: Disturbances in pulmonary vascular reactivity are important components of inflammatory lung disease. Haem oxygenase-1 (HO-1) is an important homeostatic enzyme upregulated in inflammation. Here we have investigated the potentially protective effect of HO-1 against cytokine-induced impairment in pulmonary artery relaxation. EXPERIMENTAL APPROACH: Haem oxygenase-1 protein levels were assessed by immunofluorescence. HO activity was assessed by conversion of haemin to bilirubin. Rings of rat isolated pulmonary artery in organ baths were used to measure relaxant responses to the endothelium-dependent agent ACh and the endothelium-independent agent sodium nitroprusside (SNP). Production of nitric oxide (NO) and reactive oxygen species (ROS) was assessed by confocal fluorescence microscopy and fluorescent probes. KEY RESULTS: Haem oxygenase-1 protein expression was strongly induced in pulmonary artery after 24-h incubation with either haemin (5 microM) or curcumin (2 microM), accompanied by a significant increase in HO activity. Incubation with tumour necrosis factor alpha (TNFalpha, 1 ng.mL(-1), 2 h) significantly decreased relaxation of arterial rings to ACh, without affecting responses to SNP. Induction of HO-1 by curcumin or haemin protected against TNFalpha-induced hyporesponsiveness to ACh. The competitive HO inhibitor, tin protoporphyrin (20 microM), abolished the protective effect of haemin. HO-1 induction prevented a TNFalpha-induced increase in NO generation without affecting the TNFalpha-induced increase in ROS generation. HO-1 induction prevented the TNFalpha-induced decrease in ACh-stimulated NO generation. CONCLUSIONS AND IMPLICATIONS: Induction of HO-1 protected against TNFalpha impairment of endothelium-dependent relaxation in pulmonary artery, by a mechanism involving a reduction in inducible NO synthase-derived NO production.
rayyan-120368865	The role of aryl hydrocarbon receptor in regulation of enzymes involved in metabolic activation of polycyclic aromatic hydrocarbons in a model of rat liver progenitor cells	2009			Chem. Biol. Interact.	0009-2797	180	2	226-237	VondrÃ¡cek, Jan and KrcmÃ¡r, Pavel and ProchÃ¡zkovÃ¡, Jirina and TrilecovÃ¡, Lenka and GavelovÃ¡, Martina and SkÃ¡lovÃ¡, Lenka and SzotÃ¡kovÃ¡, Barbora and Buncek, Martin and RadilovÃ¡, Hana and KozubÃ­k, Alois and Machala, Miroslav	["http://dx.doi.org/10.1016/j.cbi.2009.03.011", "https://www.ncbi.nlm.nih.gov/pubmed/19497421", "https://linkinghub.elsevier.com/retrieve/pii/S0009-2797(09)00129-X", "http://ovidsp.ovid.com/ovidweb.cgi?T=JS&PAGE=reference&D=emed11&NEWS=N&AN=50495036", "http://ovidsp.ovid.com/ovidweb.cgi?T=JS&PAGE=reference&D=med7&NEWS=N&AN=19497421"]		Elsevier Ireland Ltd (P.O. Box 85, Limerick, Ireland)	Department of Cytokinetics, Institute of Biophysics ASCR, Brno, Czech Republic. Ireland	In contrast to hepatocytes, there is only limited information about the expression and activities of enzymes participating in metabolic activation of environmental mutagens, including polycyclic aromatic hydrocarbons (PAHs), in liver progenitor cells. In rat liver "stem-like" WB-F344 cell line, sharing many characteristics with rat liver progenitor cells, PAHs are efficiently activated to their ultimate genotoxic metabolites forming DNA adducts. The present study aimed to characterize expression/activities of enzymes of two major pathways involved in the metabolism of benzo[a]pyrene (BaP): cytochrome P450 (CYP) family 1 enzymes and cytosolic aldo-keto reductases (AKRs). We report here that, apart from induction of CYP1A1 and CYP1B1 expression and the corresponding enzymatic activity, both BaP and 2,3,7,8-tetrachlorodibenzo-p-dioxin (TCDD) induced rat 3alpha-hydroxysteroid dehydrogenase (AKR1C9) expression and activity. In contrast, the aldehyde reductase AKR1A1 was not induced by either treatment. Thus, both CYP1 and AKR metabolic pathways were inducible in the model of liver progenitor cells. BaP and TCDD were efficient inducers of NAD(P)H:quinone oxidoreductase 1 (NQO1) expression and activity in WB-F344 cells, a principal enzyme of cellular antioxidant defense. Both compounds also induced expression of transcription factor NRF2, involved in control of enzymes protecting cells from oxidative stress. However, although BaP induced a significant formation of reactive oxygen species, it did not induce expression of heme oxygenase-1, suggesting that induction of oxidative stress by BaP was limited. Using shRNA against the aryl hydrocarbon receptor (AhR), we found that similar to CYP1A1 and CYP1B1, the AKR1C9 induction was AhR-dependent. Moreover, constitutive AKR1C9 levels in AhR-deficient rat BP8 hepatoma cells were significantly lower than in their AhR-positive 5L variant, thus supporting possible role of AhR in regulation of AKR1C9 expression. Taken together, both CYP1 and AKR1C9 appear to be AhR-regulated metabolic pathways, which may contribute to formation of pro-carcinogenic PAH metabolites in liver progenitor cells.
rayyan-120368866	BMP6 attenuates oxidant injury in HK-2 cells via Smad-dependent HO-1 induction	2009			Free Radic. Biol. Med.	0891-5849	46	9	1275-1282	Yan, Jidong and Yang, Shuang and Zhang, Jie and Zhai, Chunli and Zhu, Tianhui	["http://dx.doi.org/10.1016/j.freeradbiomed.2009.02.007", "https://www.ncbi.nlm.nih.gov/pubmed/19245827", "https://linkinghub.elsevier.com/retrieve/pii/S0891-5849(09)00078-1", "http://ovidsp.ovid.com/ovidweb.cgi?T=JS&PAGE=reference&D=emed11&NEWS=N&AN=50456708", "http://ovidsp.ovid.com/ovidweb.cgi?T=JS&PAGE=reference&D=med7&NEWS=N&AN=19245827"]		Elsevier Inc. (360 Park Avenue South, New York NY 10010, United States)	Medical College of Nankai University, Tianjin, China. United States	Oxidative stress is involved in a variety of kidney diseases, and heme oxygenase 1 (HO-1) induction is a protective response to oxidative stress. Downregulation of bone morphogenetic protein 6 (BMP6) is associated with renal damage in intrauterine growth-restricted newborns. However, it is unknown whether BMP6 has a renoprotective effect or HO-1 induction property. In this study, we demonstrate that BMP6 effectively protects renal proximal tubule cells (HK-2) against hydrogen peroxide (H(2)O(2))-induced cell injury. BMP6 also increased HO-1 gene expression and activity of HO. Inhibition of de novo gene expression, the HO inhibitor ZnPPIX, HO-1 knockdown, or the carbon monoxide (CO) scavenger hemoglobin attenuated the cytoprotective effect of BMP6, whereas HO-1 constitutive expression, the HO-1 inducer hemin, or the hemin metabolites bilirubin and CO ameliorated H(2)O(2)-induced cell injury. Stimulation of HK-2 cells with BMP6 activated Smad signaling but not mitogen-activated protein kinases. In addition, BMP6-mediated induction of HO-1 expression and increase in HO activity were inhibited by Smad5 knockdown. Furthermore, deletion or mutation of the Smad-binding element in the HO-1 promoter also inhibited BMP6-induced luciferase activity. In summary, these findings suggest that induction of HO-1 through a Smad-dependent mechanism is responsible for the cytoprotective effect of BMP6 in H(2)O(2)-mediated renal cell injury.
rayyan-120368867	Carbon monoxide, skeletal muscle oxidative stress, and mitochondrial biogenesis in humans	2009			Am. J. Physiol. Heart Circ. Physiol.	0363-6135	297	1	H392-9	Rhodes, Michael A and Carraway, Martha Sue and Piantadosi, Claude A and Reynolds, Crystal M and Cherry, Anne D and Wester, T E and Natoli, Michael J and Massey, E Wayne and Moon, Richard E and Suliman, Hagir B	["http://dx.doi.org/10.1152/ajpheart.00164.2009", "https://www.ncbi.nlm.nih.gov/pubmed/19465554", "https://www.ncbi.nlm.nih.gov/pmc/articles/PMC2711725", "https://journals.physiology.org/doi/10.1152/ajpheart.00164.2009?url_ver=Z39.88-2003&rfr_id=ori:rid:crossref.org&rfr_dat=cr_pub%3dpubmed", "http://ajpheart.physiology.org/cgi/reprint/297/1/H392", "http://ovidsp.ovid.com/ovidweb.cgi?T=JS&PAGE=reference&D=emed11&NEWS=N&AN=354872370", "http://ovidsp.ovid.com/ovidweb.cgi?T=JS&PAGE=reference&D=medc&NEWS=N&AN=19465554"]		American Physiological Society (9650 Rockville Pike, Bethesda MD 20814-3991, United States)	Department of Anesthesiology, Duke University Medical Center, Durham, NC 27710, USA. United States	Given that the physiology of heme oxygenase-1 (HO-1) encompasses mitochondrial biogenesis, we tested the hypothesis that the HO-1 product, carbon monoxide (CO), activates mitochondrial biogenesis in skeletal muscle and enhances maximal oxygen uptake (Vo(2max)) in humans. In 10 healthy subjects, we biopsied the vastus lateralis and performed Vo(2max) tests followed by blinded randomization to air or CO breathing (1 h/day at 100 parts/million for 5 days), a contralateral muscle biopsy on day 5, and repeat Vo(2max) testing on day 8. Six independent subjects underwent CO breathing and two muscle biopsies without exercise testing. Molecular studies were performed by real-time RT-PCR, Western blot analysis, and immunochemistry. After Vo(2max) testing plus CO breathing, significant increases were found in mRNA levels for nuclear respiratory factor-1, peroxisome proliferator-activated receptor-gamma coactivator-1alpha, mitochondrial transcription factor-A (Tfam), and DNA polymerase gamma (Polgamma) with no change in mitochondrial DNA (mtDNA) copy number or Vo(2max). Levels of myosin heavy chain I and nuclear-encoded HO-1, superoxide dismutase-2, citrate synthase, mitofusin-1 and -2, and mitochondrial-encoded cytochrome oxidase subunit-I (COX-I) and ATPase-6 proteins increased significantly. None of these responses were reproduced by Vo(2max) testing alone, whereas CO alone increased Tfam and Polgamma mRNA, and COX-I, ATPase-6, mitofusin-2, HO-1, and superoxide dismutase protein. These findings provide evidence linking the HO/CO response involved in mitochondrial biogenesis in rodents to skeletal muscle in humans through a set of responses involving regulation of the mtDNA transcriptosome and mitochondrial fusion proteins autonomously of changes in exercise capacity.
rayyan-120368868	Nrf2-dependent upregulation of antioxidative enzymes: A novel pathway for proteasome inhibitor-mediated cardioprotection	2009			Cardiovasc. Res.	0008-6363	83	2	354-361	Dreger, Henryk and Westphal, Kera and Weller, Andrea and Baumann, Gert and Stangl, Verena and Meiners, Silke and Stangl, Karl	["http://ovidsp.ovid.com/ovidweb.cgi?T=JS&PAGE=reference&D=emed11&NEWS=N&AN=354889258", "http://dx.doi.org/10.1093/cvr/cvp107", "https://www.ncbi.nlm.nih.gov/pubmed/19351736", "https://academic.oup.com/cardiovascres/article-lookup/doi/10.1093/cvr/cvp107", "http://ovidsp.ovid.com/ovidweb.cgi?T=JS&PAGE=reference&D=med7&NEWS=N&AN=19351736"]		Oxford University Press (Great Clarendon Street, Oxford OX2 6DP, United Kingdom)	K. Stangl, Medizinische Klinik fur Kardiologie und Angiologie, Campus Mitte, Charite - Universitatsmedizin Berlin, Chariteplatz 1, D-10117 Berlin, Germany. E-mail: karl.stangl@charite.de United Kingdom	AimsWe have shown previously that non-toxic inhibition of the ubiquitin-proteasome system upregulates antioxidative defence mechanisms and protects endothelial cells from oxidative stress. Here, we have addressed the question whether the induction of antioxidative enzymes contributes to cardioprotection by non-toxic proteasome inhibition.Methods and resultsTreatment with 0.5 mol/L MG132 for 48 h proved to be non-toxic and protected neonatal rat cardiac myocytes against H2O2-mediated oxidative stress in lactate dehydrogenase assays. This correlated with reduced levels of intracellular reactive oxygen species as determined by loading myocytes with dichlorofluorescein. Immunoblots showed significant upregulation of superoxide dismutase 1 (SOD1), haem oxygenase 1, and catalase upon proteasome inhibition. Luciferase assays using a reporter driven by the SOD1 promoter revealed proteasome inhibitor-mediated induction of luciferase activity. Deletion and mutation analyses identified an antioxidant response element (ARE) in the SOD1 promoter to be not only essential but also sufficient for transcriptional upregulation by proteasome inhibition. An essential role for the antioxidative transcription factor NF-E2-related factor 2 (Nrf2) - which was stabilized by proteasome inhibition - in ARE-mediated transcriptional activation was revealed in cardiac myocytes from Nrf2 wild-type and knockout mice: proteasome inhibition upregulated antioxidative enzymes and conferred protection against H2O2-mediated oxidative stress in Nrf2 wild-type cells. In contrast, the induction of antioxidative enzymes and cytoprotection were completely abolished in cardiac myocytes from Nrf2 knockout mice.ConclusionNon-toxic proteasome inhibition upregulates antioxidative enzymes via an Nrf2-dependent transcriptional activation of AREs and confers cardioprotection. Â© The Author 2009.
rayyan-120368869	Renal ischemia-induced cholesterol loading: transcription factor recruitment and chromatin remodeling along the HMG CoA reductase gene	2009			Am. J. Pathol.	0002-9440	174	1	54-62	Naito, Masayo and Bomsztyk, Karol and Zager, Richard A	["http://dx.doi.org/10.2353/ajpath.2009.080602", "https://www.ncbi.nlm.nih.gov/pubmed/19095962", "https://www.ncbi.nlm.nih.gov/pmc/articles/PMC2631318", "https://linkinghub.elsevier.com/retrieve/pii/S0002-9440(10)61264-3", "http://ajp.amjpathol.org/cgi/reprint/174/1/54", "http://ovidsp.ovid.com/ovidweb.cgi?T=JS&PAGE=reference&D=emed11&NEWS=N&AN=354074515", "http://ovidsp.ovid.com/ovidweb.cgi?T=JS&PAGE=reference&D=med7&NEWS=N&AN=19095962"]		Elsevier Inc. (360 Park Avenue South, New York NY 10010, United States)	Fred Hutchinson Cancer Research Center, Seattle, WA 98109, USA. United States	Acute kidney injury evokes renal tubular cholesterol synthesis. However, the factors during acute kidney injury that regulate HMG CoA reductase (HMGCR) activity, the rate-limiting step in cholesterol synthesis, have not been defined. To investigate these factors, mice were subjected to 30 minutes of either unilateral renal ischemia or sham surgery. After 3 days, bilateral nephrectomy was performed and cortical tissue extracts were prepared. The recruitment of RNA polymerase II (Pol II), transcription factors (SREBP-1, SREBP-2, NF-kappaB, c-Fos, and c-Jun), and heat shock proteins (HSP-70 and heme oxygenase-1) to the HMGCR promoter and transcription region (start/end exons) were assessed by Matrix ChIP assay. HMGCR mRNA, protein, and cholesterol levels were determined. Finally, histone modifications at HMGCR were assessed. Ischemia/reperfusion (I/R) induced marked cholesterol loading, which corresponded with elevated Pol II recruitment to HMGCR and increased expression levels of both HMGCR protein and mRNA. I/R also induced the binding of multiple transcription factors (SREBP-1, SREBP-2, c-Fos, c-Jun, NF-kappaB) and heat shock proteins to the HMGCR promoter and transcription regions. Significant histone modifications (increased H3K4m3, H3K19Ac, and H2A.Z variant) at these loci were also observed but were not identified at either the 5' and 3' HMGCR flanking regions (+/-5000 bps) or at negative control genes (beta-actin and beta-globin). In conclusion, I/R activates the HMGCR gene via multiple stress-activated transcriptional and epigenetic pathways, contributing to renal cholesterol loading.
rayyan-120368870	Evidence for heme oxygenase activity in a heme peroxidase	2009			Biochemistry	0006-2960	48	22	4738-4746	Badyal, Sandip K and Eaton, Graham and Mistry, Sharad and Pipirou, Zoi and Basran, Jaswir and Metcalfe, Clive L and Gumiero, Andrea and Handa, Sandeep and Moody, Peter C E and Raven, Emma Lloyd	["http://dx.doi.org/10.1021/bi900118j", "https://www.ncbi.nlm.nih.gov/pubmed/19309109", "https://doi.org/10.1021/bi900118j", "http://pubs.acs.org/doi/pdfplus/10.1021/bi900118j", "http://ovidsp.ovid.com/ovidweb.cgi?T=JS&PAGE=reference&D=emed11&NEWS=N&AN=354692433", "http://ovidsp.ovid.com/ovidweb.cgi?T=JS&PAGE=reference&D=med7&NEWS=N&AN=19309109"]		American Chemical Society (2540 Olentangy River Road, P.O. Box 3337, Columbus OH 43210-3337, United States)	Department of Chemistry, Henry Wellcome Building, University of Leicester, University Road, Leicester LE1 7RH, UK. United States	The heme peroxidase and heme oxygenase enzymes share a common heme prosthetic group but catalyze fundamentally different reactions, the first being H(2)O(2)-dependent oxidation of substrate using an oxidized Compound I intermediate, and the second O(2)-dependent degradation of heme. It has been proposed that these enzymes utilize a common reaction intermediate, a ferric hydroperoxide species, that sits at a crossroads in the mechanism and beyond which there are two mutually exclusive mechanistic pathways. Here, we present evidence to support this proposal in a heme peroxidase. Hence, we describe kinetic data for a variant of ascorbate peroxidase (W41A) which reacts slowly with tert-butyl hydroperoxide and does not form the usual peroxidase Compound I intermediate; instead, structural data show that a product is formed in which the heme has been cleaved at the alpha-meso position, analogous to the heme oxygenase mechanism. We interpret this to mean that the Compound I (peroxidase) pathway is shut down, so that instead the reaction intermediate diverts through the alternative (heme oxygenase) route. A mechanism for formation of the product is proposed and discussed in the light of what is known about the heme oxygenase reaction mechanism.
rayyan-120368871	Poster Abstracts	2009			Respirology	1323-7799	14		A170-A295	Murakami A. and Fujimori Y. and Yoshikawa Y. and Tamaoki T. and Iida S.-I. and Tamura K. and Kuribayashi K. and Tabata C. and Fukuoka K. and Nakano T.	["http://doi.wiley.com/10.1111/j.1440-1843.2009.01658.x", "http://dx.doi.org/10.1111/j.1440-1843.2009.01658.x", "http://ovidsp.ovid.com/ovidweb.cgi?T=JS&PAGE=reference&D=emed11&NEWS=N&AN=70072799", "http://ovidsp.ovid.com/ovidweb.cgi?T=JS&PAGE=reference&D=emed11&NEWS=N&AN=70072997"]		Wiley	A. Murakami, Division of Respiratory Medicine, Department of Internal Medicine, Hyogo College of Medicine, Japan	Background/Purpose: Chronic obstructive pulmonary disease (COPD) is a complex disease characterized by airflow limitation and can cause hypoxia. Worldwide, COPD is the sixth leading cause of death and expected to become third in 2020. Cigarette smoke is a recognized major risk factor for COPD and its toxic effect is protected by antiprotease, antioxidants and also xenobiotic metabolizing enzymes. But the fact that only 10-20% of smokers develop symptomatic COPD suggests that genetic variations might be involved in the development of COPD. Thus, genetic variations in detoxification genes are potential candidates that affect susceptibility to COPD. Since hypoxia is a common feature of COPD, we also investigate the genotype of hypoxia inducible factor-1 alpha (HIF1alpha) as a key regulator of the response to hypoxia. Method(s): We examined the 12 polymorphisms of 7 detoxification related genes (GSTM1, GSTT1, GSTP1 exon 5, CYP1A1 exon 7, CYP1A1 3'-fanking, CYP2E1 intron 6, CYP2E1 5'-fanking, EPHX1 exon3, EPHX1 exon 4, HMOX1 promoter) and HIF1alpha gene (C1772T and G1790A in HIF1A exon 12) by PCR-RFLP, fragment analysis, and/or direct sequencing in 48 Japanese COPD patients among former workers in Ookuno-jima poison gas factory. Susceptibility to COPD was evaluated by comparing the genotype frequencies with controls in our previous reports (Budhi et al., IJMM 11: 321, 2003; Tanimoto et al., Carcinogenesis 24: 1779, 2003) and relationship with severity was evaluated between mild (%FEV1.0 >= 60%) and moderate/severe ( 0.7).
rayyan-120368872	2009 International BioIron Society Meeting	2009			Am. J. Hematol.	0361-8609	84	8	E236-E375	Krikler S. and Whittington C. and Hallendorff M.-A. and Strickland N. and Human V. and McGregor N. and Vervalle J. and Zaahl M.	["http://doi.wiley.com/10.1002/ajh.21464", "http://dx.doi.org/10.1002/ajh.21464", "http://www3.interscience.wiley.com/cgi-bin/fulltext/122444924/PDFSTART", "http://ovidsp.ovid.com/ovidweb.cgi?T=JS&PAGE=reference&D=emed11&NEWS=N&AN=70034074", "http://ovidsp.ovid.com/ovidweb.cgi?T=JS&PAGE=reference&D=emed11&NEWS=N&AN=70034349", "http://ovidsp.ovid.com/ovidweb.cgi?T=JS&PAGE=reference&D=emed11&NEWS=N&AN=70034406"]		Wiley	M.-A. Hallendorff, Stellenbosch University	Most of the information available on macrophage iron metabolism has been provided by studies in which macrophages have been challenged with LPS/IFN gamma, a model system mimicking exposure to microrganisms and/or Th1 pro-inflammatory cytokines (M1 polarization). However, macrophagescould also follow a different activation pathway after stimulation with the Th2 cytokines IL-4 or IL-13 (M2 polarization) acquiring a role in regulatingadaptive immunity and in the control of cell growth and tissue repair. Importantly, tumour infiltrating macrophages that are relevant for tumour growth, progression and invasion acquire a M2 phenotype. In the present study, we characterized the differential expression of genes of iron metabolism and iron trafficking in M1 and M2 polarized activation processes. Three different cell types were generated from human monocytes obtained from blood donor buffy coats: fully differentiated macrophages (7 days of culture in RPMI plus 20% FCS and 100 ng/ml M CSF), M1 (differentiated macrophages incubated for additional 3 days in the presence of LPS/IFN gamma), M2 (differentiated macrophages incubated for additional 3 days in the presence of IL-4). Microarray analysis of the transcriptional profile associated with M1 or M2 polarization focusing on genes of iron metabolism revealed differences in the expression of genes involved in iron storage (ferritin), traffic (TfR1, ferroportin, ceruloplasmin) and regulation (IRP2, heme oxygenase). RT-PCR analysis and immunoassays confirmed these data at the mRNA and protein levels. The molecular signature of M1 macrophages was in line with previous data showing changes in the expression of genes (e.g. ferroportin repression and ferritin induction) that could favour iron sequestration in reticuloendothelial cells, a hallmark of inflammatory disorders. Conversely, we found in M2 macrophages an expression profile of iron genes (upregulation of ferroportin and heme oxygenase and down-regulation of ceruloplasmin and H ferritin) which was opposite to that of M1 macrophages and could greatly enhance iron release. This different expression was accompanied by functional effects on iron availability because 55Fe release experiments showed a three fold higher iron export from M2 than from M1 cells. To gain insight into the biological implications of the different iron release and storage capacity shown by the two macrophage populations we analyzed the growth promoting activity of their conditioned media. Various cell lines showed a growth rate twice as fast when incubated in the presence of the conditioned medium obtained from M2 cells, as compared to that of M1 macrophages. Importantly, the difference in cell growth was blunted if macrophages were incubated in the presence of a cellimpermeant form of the iron chelator DFO or were purified from a patient with ferroportin disease characterized by a ferroportin mutation that prevents iron release. Overall, the present data provide a better understanding of the modifications of iron metabolism under inflammatory conditions, in particular those characterized by the presence of M2 macrophages. In fact, they suggest pathophysiological implications related to: 1) a role for iron in influencing the distinct phenotypic heterogeneity of the two macrophage populations as it regards cytokine production; and 2) an effect on neighbour cells in the microenvironment.
rayyan-120368873	Poster Presentations	2009			FEBS J.	1742-464X	276		95-356	Marohnk C.C. and Huber W.J. and Reed J.R. and Martasek P. and Alam J. and Backes W.L. and Masters B.S.	["http://doi.wiley.com/10.1111/j.1742-4658.2009.07049.x", "http://dx.doi.org/10.1111/j.1742-4658.2009.07049.x", "http://ovidsp.ovid.com/ovidweb.cgi?T=JS&PAGE=reference&D=emed11&NEWS=N&AN=70017128", "http://ovidsp.ovid.com/ovidweb.cgi?T=JS&PAGE=reference&D=emed11&NEWS=N&AN=70017144", "http://ovidsp.ovid.com/ovidweb.cgi?T=JS&PAGE=reference&D=emed11&NEWS=N&AN=70017148"]		Wiley	M. Matokanovic, Faculty of Pharmacy and Biochemistry, Department of Medical Biochemistry and Haematology, Zagreb, Croatia	Genes encoding members of the heat shock protein (Hsp) 70 family, hsp70-1, hsp70-2 and hsp-hom, and gene encoding tumor necrosis factor alpha (TNFalpha) lie in the class III region of the human major histocompatibility complex (MHC). Hsp70-1 and hsp70-2 genes encode the major heat and stress inducible Hsp70. Hsp70-hom encodes a protein that is highly related to Hsp70-1, but is not heat inducible. TNFalpha encodes pro-inflammatory cytokine, which plays an important role in inflammatory processes. Hsp32 gene (HOX-1) encodes inducible heme oxygenase-1, enzyme that catalyzes the degradation of heme, providing cellular protection against oxidative mediated injury. Polymorphisms of stress (hsp70 family and hsp32) and tumor necrosis factor alpha (TNFalpha) genes have been reported to be related to chronic obstructive pulmonary disease (COPD), a disease associated with an immune as well as an oxidant/anti-oxidant imbalance. Therefore hsp70-2 A/G (+1267), hsp70-hom T/C (+ 2437) and TNFalpha G/A (+ 489) gene polymorphisms were analysed in patients with COPD by PCR-RFLP procedure. Polymorphisms of the HOX-1 gene regarding to the number of GT repeats in 5'-flanking region were analysed with sequencing of PCR products. The obtained data showed that there were no statistically significant differences in the genotype distributions of hsp70-2 (Chi square test, p = 0.186), hsp70-hom (Chi square test, p = 0.859) and TNFalpha (Chi square test, p = 0.299) between patients (31) with COPD and control subjects (48). Likewise there was no statistically significant difference in number of GT repeats in HOX-1 gene between patients with COPD and control subjects (Chi square test, p = 0.907).
rayyan-120368874	Association between HMOX-1 genotype and cardiac function during exercise	2008			Appl. Physiol. Nutr. Metab.	1715-5312	33	3	450-460	He, Zihong and Hu, Yang and Feng, Lianshi and Lu, Yingli and Bao, Dapeng and Xi, Yi and Wen, Li and Lucia, Alejandro	["http://dx.doi.org/10.1139/H08-016", "https://www.ncbi.nlm.nih.gov/pubmed/18461097", "https://cdnsciencepub.com/doi/10.1139/H08-016?url_ver=Z39.88-2003&rfr_id=ori:rid:crossref.org&rfr_dat=cr_pub%3dpubmed", "http://article.pubs.nrc-cnrc.gc.ca/RPAS/RPViewDoc?_handler_=HandleInitialGet&calyLang=eng&journal=apnm&volume=33&articleFile=h08-016.pdf", "http://ovidsp.ovid.com/ovidweb.cgi?T=JS&PAGE=reference&D=emed10&NEWS=N&AN=351748288", "http://ovidsp.ovid.com/ovidweb.cgi?T=JS&PAGE=reference&D=med7&NEWS=N&AN=18461097"]		National Research Council of Canada (Buiding M 55, Ottawa ONT K1A 0R6, Canada)	Biology Center, China Institute of Sport Science, Beijing, China. Canada	The human gene for heme oxygenase-1 (HMOX-1) plays an important role in the regulation of cardiovascular function and its adaptive response to a variety of stressors. The purpose of this study was to examine the possible association between HMOX-1 genotypes (for -1135A/G, -413A/T, and rs5755720 polymorphisms) and cardiac structural and functional parameters at rest and during submaximal cycle-ergometer exercise (50, 100, and 150 W) in a pre-training state (baseline) and after endurance training (18 weeks, 95%~105% individual ventilatory threshold). The study population consisted of 102 Chinese young males (non-athletes) of Han origin. For the -1135A/G polymorphism, we found a significant genotype effect (p < 0.05) in cardiac output (Q) corrected for body surface area (BSA; Q.BSA(-1)) at 50 W and stroke volume (SV) corrected for BSA (SV.BSA(-1)) at 100 W. For the -413A/T polymorphism, we found a significant genotype effect (p < 0.05) in ejection fraction (EF) at 100 W. For the rs5755720 polymorphism, we found a significant genotype effect (p < 0.01 or p < 0.05) in most variables (Q.BSA-1 across all workloads, SV.BSA(-1) at 100 W, and EF at 50 and 100 W). Briefly, rs5755720 individuals with a CC genotype presented overall higher values in the different cardiac variables than their CT and (or) TT counterparts. In summary, although more research is needed with diseased populations and other ethnic groups, we found preliminary evidence of an association between cardiac response to submaximal exercise and HMOX-1 genotype. The present preliminary findings could provide insights to future studies searching for cardioprotective genotypes.
rayyan-120368875	Carbon monoxide enhances salt tolerance by nitric oxide-mediated maintenance of ion homeostasis and up-regulation of antioxidant defence in wheat seedling roots	2008			Plant Cell Environ.	0140-7791	31	12	1864-1881	Xie, Yanjie and Ling, Tengfang and Han, Yi and Liu, Kaili and Zheng, Qingsong and Huang, Liqin and Yuan, Xingxing and He, Ziyi and Hu, Bing and Fang, Lei and Shen, Zhenguo and Yang, Qing and Shen, Wenbiao	["http://dx.doi.org/10.1111/j.1365-3040.2008.01888.x", "https://www.ncbi.nlm.nih.gov/pubmed/18811735", "https://doi.org/10.1111/j.1365-3040.2008.01888.x", "http://ovidsp.ovid.com/ovidweb.cgi?T=JS&PAGE=reference&D=emed10&NEWS=N&AN=352665407", "http://ovidsp.ovid.com/ovidweb.cgi?T=JS&PAGE=reference&D=med7&NEWS=N&AN=18811735"]		Blackwell Publishing Ltd (9600 Garsington Road, Oxford OX4 2XG, United Kingdom)	College of Life Sciences, Laboratory Centre of Life Science, Nanjing Agricultural University, Nanjing 210095, China. United Kingdom	Salt stress induced an increase in endogenous carbon monoxide (CO) production and the activity of the CO synthetic enzyme haem oxygenase (HO) in wheat seedling roots. In addition, a 50% CO aqueous solution, applied daily, not only resulted in the enhancement of CO release, but led to a significant reversal in dry weight (DW) and water loss caused by 150 mm NaCl treatment, which was mimicked by the application of two nitric oxide (NO) donors sodium nitroprusside (SNP) and diethylenetriamine NO adduct (DETA/NO). Further analyses showed that CO, as well as SNP, apparently up-regulated H(+)-pump and antioxidant enzyme activities or related transcripts, thus resulting in the increase of K/Na ratio and the alleviation of oxidative damage. Whereas, the CO/NO scavenger haemoglobin (Hb), NO scavenger or synthetic inhibitor methylene blue (MB) or N(G)-nitro-l-arginine methyl ester hydrochloride (l-NAME) differentially blocked these effects. Furthermore, CO was able to mimic the effect of SNP by strongly increasing NO release in the root tips, whereas the CO-induced NO signal was quenched by the addition of l-NAME or cPTIO, the specific scavenger of NO. The results suggested that CO might confer an increased tolerance to salinity stress by maintaining ion homeostasis and enhancing antioxidant system parameters in wheat seedling roots, both of which were partially mediated by NO signal.
rayyan-120368876	Serum bilirubin and ferritin levels link heme oxygenase-1 gene promoter polymorphism and susceptibility to coronary artery disease in diabetic patients	2008			Diabetes Care	0149-5992	31	8	1615-1620	Chen, Ying-Hwa and Chau, Lee-Young and Chen, Jaw-Wen and Lin, Shing-Jong	["http://dx.doi.org/10.2337/dc07-2126", "https://www.ncbi.nlm.nih.gov/pubmed/18443197", "https://www.ncbi.nlm.nih.gov/pmc/articles/PMC2494663", "http://care.diabetesjournals.org/cgi/pmidlookup?view=long&pmid=18443197", "http://care.diabetesjournals.org/cgi/reprint/31/8/1615", "http://ovidsp.ovid.com/ovidweb.cgi?T=JS&PAGE=reference&D=emed10&NEWS=N&AN=354454721", "http://ovidsp.ovid.com/ovidweb.cgi?T=JS&PAGE=reference&D=med7&NEWS=N&AN=18443197"]		American Diabetes Association Inc. (1701 North Beauregard St., Alexandria VA 22311, United States)	Institute of Clinical Medicine, National Yang-Ming University, Taipei, Taiwan, Republic of China. United States	OBJECTIVE: Heme oxygenase (HO) leads to the generation of free iron, carbon monoxide, and bilirubin. A length polymorphism of GT repeats in the promoter of human HO-1 gene has been shown to modulate gene transcription. The aim of this study was to assess the association of the length of (GT)(n) repeats in the HO-1 gene promoter with serum bilirubin, markers of iron status, and the development of coronary artery disease (CAD). RESEARCH DESIGN AND METHODS: We screened the allelic frequencies of (GT)(n) repeats in the HO-1 gene promoter in 986 unrelated individuals who underwent coronary angiography. Serum bilirubin and markers of iron status were evaluated. RESULTS: The distribution of numbers of (GT)(n) repeats was divided into two subclasses: class S included shorter (or=27) repeats. Among those with diabetes, subjects with the L/L genotype had significantly lower bilirubin levels than those with S/S and S/L genotypes (0.70 +/- 0.22 vs. 0.81 +/- 0.24 mg/dl, P = 0.001) and higher serum ferritin values (4.76 +/- 0.72 vs. 4.28 +/- 1.05 mug/l for log ferritin, P = 0.001). Compared with those carrying the S allele, diabetic subjects with the L/L genotype had an almost threefold increase in CAD risk after controlling for conventional risk factors (odds ratio 2.81, [95% CI 1.22-6.47], P = 0.015). With adjustment for both serum bilirubin and ferritin, the effect of HO-1 promoter polymorphism on susceptibility to CAD disappeared. CONCLUSIONS: Length polymorphism in the HO-1 gene promoter is correlated with susceptibility to CAD in diabetic patients, and this effect might be conveyed through its influence on serum bilirubin and ferritin.
rayyan-120368877	Identification of Genes Responding to Low-Dose Arsenite Using HiCEP	2008			Toxicol. Mech. Methods	1537-6516	18	7	605-611	Suetomi, K and Takahashi, S and Kubota, Y and Fujimori, A	["http://dx.doi.org/10.1080/15376510802335622", "https://www.ncbi.nlm.nih.gov/pubmed/20020861", "https://www.tandfonline.com/doi/full/10.1080/15376510802335622", "http://ovidsp.ovid.com/ovidweb.cgi?T=JS&PAGE=reference&D=emed10&NEWS=N&AN=352339953", "http://ovidsp.ovid.com/ovidweb.cgi?T=JS&PAGE=reference&D=prem1&NEWS=N&AN=20020861"]		Informa Healthcare (69-77 Paul Street, London EC2A 4LQ, United Kingdom)	Heavy-Ion Radiobiology Research Group, Research Center for Charged Particle Therapy, National Institute of Radiological Sciences, Chiba, Japan. United Kingdom	ABSTRACT Chronic ingestion of arsenic in polluted food and water can cause various human disorders including skin and lung cancers. Sensitive biomarkers from human tissue/cells could help to prevent chronic intoxication with low-dose arsenite. Using High-Coverage Expression Profiling (HiCEP), an Amplified Fragment Length Polymorphism (AFLP)-based gene expression profiling technique, we analyzed the expression of approximately 11,000 genes in human lung fibroblasts (HFLIII) and compared the profiles between cells, treated and untreated with 1 muM sodium arsenite (NaAsO(2)). Hundreds of genes appeared upregulated and downregulated more than two-fold, 2 h after the treatment. Marked induction was found (>4.4-fold) in a few genes including HMOX1, INHBA, and ANKRD11. Induction of the HMOX1 was detected with a dose of arsenite at as low as 0.3 muM (0.04 ppm) and reached its maximum at 4 h after the treatment. The arsenite-induced HMOX1 expression was attenuated by the promoted glutathione (GSH) synthesis by N-acetyl-L-cysteine (NAC). However, it was not affected by pretreating the cells with general radical scavengers, consistent with the fact that ionizing radiation at either high-or low-doses has never induced HMOX1 in the same assay system. Thus, induction of HMOX1 gene is highly sensitive and also selective against arsenite in the cells. The present process could provide a useful strategy for exploring biomarkers that might help in assessing the known and unknown risks of any natural and artificial toxic reagents.
rayyan-120368878	Carbon monoxide-induced stomatal closure in Vicia faba is dependent on nitric oxide synthesis	2008			Physiol. Plant.	0031-9317	132	4	514-525	Song, Xi-Gui and She, Xiao-Ping and Zhang, Bei	["http://dx.doi.org/10.1111/j.1399-3054.2007.01026.x", "https://www.ncbi.nlm.nih.gov/pubmed/18334004", "https://doi.org/10.1111/j.1399-3054.2007.01026.x", "http://ovidsp.ovid.com/ovidweb.cgi?T=JS&PAGE=reference&D=emed10&NEWS=N&AN=351365064", "http://ovidsp.ovid.com/ovidweb.cgi?T=JS&PAGE=reference&D=med7&NEWS=N&AN=18334004"]		Blackwell Publishing Ltd (9600 Garsington Road, Oxford OX4 2XG, United Kingdom)	School of Life Sciences, Shaanxi Normal University, Xi'an 710062, China. United Kingdom	Recently, in animals, carbon monoxide (CO), like nitric oxide (NO), was implicated as another important physiological messenger or bioactive molecule. Previous researches indicate that heme oxygenase (HO)-1 (EC 1.14.99.3) catalyzes the oxidative conversion of heme to CO and biliverdin IXa (BV) with the concomitant release of iron. However, little is known about the physiological roles of CO in plant, especially in stomatal movement of guard cells. In the present paper, the regulatory role of CO during stomatal movement in Vicia faba was surveyed. Results indicated that, like sodium nitroprusside (SNP), CO donor hematin induced stomatal closure in dose- and time-dependent manners. These responses were also proved by the addition of gaseous CO aqueous solution with different concentrations, showing for the first time that CO and NO exhibit similar regulation role in the stomatal movement. Moreover, our data showed that 2,4-carboxyphenyl-4,4,5,5-tetramethylimidazoline-1-oxyl-3-oxide (cPTIO)/N(G)-nitro-L-arginine-methyl ester (L-NAME) not only reversed stomatal closure by CO, but also suppressed the NO fluorescence induced by CO, implying that CO-induced stomatal closure probably involves NO/nitric oxide synthase (NOS) signal system. Additionally, the CO/NO scavenger hemoglobin (Hb) and CO-specific synthetic inhibitor zinc protoporphyrin IX (ZnPPIX), NO scavenger cPTIO and NOS inhibitor L-NAME reversed the darkness-induced stomatal closure and NO fluorescence. These results show that, maybe like NO, the levels of CO in guard cells of V. faba is higher in dark than that in light, HO-1 and NOS are the enzyme systems responsible for generating endogenous CO and NO in darkness, respectively, and that CO being from HO-1 mediates darkness-induced NO synthesis in guard cells' stomatal closure of V. faba.
rayyan-120368879	Haem oxygenase-1 gene transfer protects retinal ganglion cells from ischaemia/reperfusion injury	2008			Clin. Sci.	0143-5221	115	11	335-342	Peng, Pai-Huei and Ko, Mei-Lan and Chen, Chau-Fong and Juan, Shu-Hui	["https://portlandpress.com/clinsci/article/115/11/335/68409/Haem-oxygenase1-gene-transfer-protects-retinal", "http://dx.doi.org/10.1042/CS20070384", "https://www.ncbi.nlm.nih.gov/pubmed/18341478", "http://www.clinsci.org/cs/115/0335/1150335.pdf", "http://ovidsp.ovid.com/ovidweb.cgi?T=JS&PAGE=reference&D=emed10&NEWS=N&AN=354073473", "https://portlandpress.com/clinsci/article-lookup/doi/10.1042/CS20070384", "http://ovidsp.ovid.com/ovidweb.cgi?T=JS&PAGE=reference&D=med7&NEWS=N&AN=18341478"]		Portland Press Ltd.	Department of Ophthalmology, Shin Kong Wu Ho-Su Memorial Hospital, Taipei 111, Taiwan. United Kingdom	RGC (retinal ganglion cell) death following ischaemic insult is the major cause of a number of vision-threatening diseases, including glaucoma. The aim of the present study was to evaluate the role of HO-1 (haem oxygenase-1) in the retina against IR (ischaemia/reperfusion) injury. Adenovirus-mediated HO-1 gene transfer (Adv-HO-1) was carried out by injection into the vitreous body to induce HO-1 overexpression. At 3 weeks after transfection, levels of HO-1 expression, as measured by Western blot analysis, immunohistochemical staining and activity assay, were drastically up-regulated. Transient retinal ischaemia was induced by raising the intraocular pressure to 150 mmHg for 60 min. Untreated IR caused a significant decrease in RGC numbers at 3 and 7 days after reperfusion (76.1 and 67.2% of control eyes with sham IR respectively; P<0.001). Eyes pretreated with Adv-HO-1 had less RGC loss on day 3 and 7 following reperfusion compared with control eyes injected with Adv-GFP (adenovirus containing a gene for green fluorescent protein; 94.3 and 88.2% respectively; P=0.007 and 0.001). SnP (tin protoporphyrin), an HO-1 inhibitor, counteracted the effects of Adv-HO-1. In conclusion, these findings provide evidence that augmentation of HO-1 enzyme overexpression by intravitreal injection is able to protect RGCs against IR-induced damage.
rayyan-120368880	Selenolate complexes of CYP101 and the heme-bound hHO-1/H25A proximal cavity mutant	2008			Inorg. Chem.	0020-1669	47	9	3480-3482	Jiang, Yongying and Ortiz de Montellano, Paul R	["http://dx.doi.org/10.1021/ic800148a", "https://www.ncbi.nlm.nih.gov/pubmed/18376820", "https://www.ncbi.nlm.nih.gov/pmc/articles/PMC2727152", "https://doi.org/10.1021/ic800148a", "http://ovidsp.ovid.com/ovidweb.cgi?T=JS&PAGE=reference&D=emed10&NEWS=N&AN=351716588", "http://ovidsp.ovid.com/ovidweb.cgi?T=JS&PAGE=reference&D=med7&NEWS=N&AN=18376820"]		American Chemical Society (2540 Olentangy River Road, P.O. Box 3337, Columbus OH 43210-3337, United States)	Department of Pharmaceutical Chemistry, University of California, San Francisco, CA 94158-2517, USA. United States	Thiolate and selenolate complexes of CYP101 (P450cam) and the H25A proximal cavity mutant of heme-bound human heme oxygenase-1 (hHO-1) have been examined by UV-vis spectroscopy. Both thiolate and selenolate ligands bound to the heme distal side in CYP101 and gave rise to characteristic hyperporphyrin spectra. Thiolate ligands also bound to the proximal side of the heme in the cavity created by the H25A mutation in hHO-1, giving a Soret absorption similar to that of the H25C hHO-1 mutant. Selenolate ligands also bound to this cavity mutant under anaerobic conditions but reduced the heme iron to the ferrous state, as shown by the formation of a ferrous CO complex. Under aerobic conditions, the selenolate ligand but not the thiolate ligand was rapidly oxidized. These results indicate that selenocysteine-coordinated heme proteins will not be stable species in the absence of a redox potential stabilizing effect.
rayyan-120368881	The effect of nitric oxide on heme oxygenase gene expression in soybean leaves	2007			Planta	0032-0935	226	5	1155-1163	Noriega, Guillermo O and Yannarelli, Gustavo G and Balestrasse, Karina B and Batlle, Alcira and Tomaro, Maria L	["http://dx.doi.org/10.1007/s00425-007-0561-8", "https://www.ncbi.nlm.nih.gov/pubmed/17569079", "https://dx.doi.org/10.1007/s00425-007-0561-8", "http://ovidsp.ovid.com/ovidweb.cgi?T=JS&PAGE=reference&D=emed10&NEWS=N&AN=47383798", "http://ovidsp.ovid.com/ovidweb.cgi?T=JS&PAGE=reference&D=med6&NEWS=N&AN=17569079"]		Springer Verlag (Tiergartenstrasse 17, Heidelberg D-69121, Germany)	Centro de Investigaciones sobre Porfirinas y Porfirias (CIPYP), CONICET, Buenos Aires, Argentina. Germany	Heme oxygenase (HO, EC 1.14.99.3) catalyzes the oxidative conversion of heme to biliverdin IXalpha with the concomitant release of carbon monoxide and iron. Recently, HO has been involved in the protection against oxidative stress in plants. The fact that nitric oxide (NO), an endogenous signaling molecule in animals and plants mediates responses to abiotic and biotic stresses, prompted us to study whether this molecule could modulate HO-1 gene transcription. To fulfill this objective leaves of soybean (Glycine max L.) plants were stimulated with Cd, employing an acute intoxication model. Cadmium caused dehydration, chlorophyll loss and ion leakage. Semi-quantitative RT-PCR analysis showed no augmentation of HO-1 transcript levels with respect to controls. Pretreatment with 100 microM sodium nitroprussiate (SNP), a well-known NO donor, prevented the effects caused by Cd. When the HO-1 mRNA levels were analyzed, a significant augmentation (54%) was observed with respect to Cd-treated plants. On the other hand, 50 or 300 microM SNP did not fully prevent the effects elicited by Cd. When HO-1 transcript levels were analyzed, no significant enhancement or a down-regulation was observed. The potassium salt of 2-(4-carboxylphenyl)-4,4,5,5-tetramethylimidazoline-1-oxyl-3-oxide (cPTIO), a specific NO scavenger, arrested NO-mediated protective effects against to Cd-induced oxidative damage. These data provide an understanding of one of the possible roles that NO can play against an oxidative insult. NO is cytoprotective depending on its concentration, and it was further demonstrated that this protection could be, at least in part, mediated by an enhancement of HO-1 mRNA, as it happens with genes associated with the antioxidant defense system.
rayyan-120368882	Particulate air pollution, oxidative stress genes, and heart rate variability in an elderly cohort	2007			Environ. Health Perspect.	0091-6765	115	11	1617-1622	Chahine, Teresa and Baccarelli, Andrea and Litonjua, Augusto and Wright, Robert O and Suh, Helen and Gold, Diane R and Sparrow, David and Vokonas, Pantel and Schwartz, Joel	["http://dx.doi.org/10.1289/ehp.10318", "https://www.ncbi.nlm.nih.gov/pubmed/18007994", "https://www.ncbi.nlm.nih.gov/pmc/articles/PMC2072834", "https://ehp.niehs.nih.gov/doi/10.1289/ehp.10318?url_ver=Z39.88-2003&rfr_id=ori:rid:crossref.org&rfr_dat=cr_pub%3dpubmed", "http://ovidsp.ovid.com/ovidweb.cgi?T=JS&PAGE=reference&D=emed10&NEWS=N&AN=350331413", "http://ovidsp.ovid.com/ovidweb.cgi?T=JS&PAGE=reference&D=med6&NEWS=N&AN=18007994"]			Department of Environmental Health, Harvard School of Public Health, Boston, Massachusetts 02215, USA. United States	BACKGROUND AND OBJECTIVES: We have previously shown that reduced defenses against oxidative stress due to glutathione S-transferase M1 (GSTM1) deletion modify the effects of PM(2.5) (fine-particulate air pollution of < 2.5 microm in aerodynamic diameter) on heart rate variability (HRV) in a cross-sectional analysis of the Normative Aging Study, an elderly cohort. We have extended this to include a longitudinal analysis with more subjects and examination of the GT short tandem repeat polymorphism in the heme oxygenase-1 (HMOX-1) promoter. METHODS: HRV measurements were taken on 539 subjects. Linear mixed effects models were fit for the logarithm of HRV metrics-including standard deviation of normal-to-normal intervals (SDNN), high frequency (HF), and low frequency (LF)-and PM(2.5) concentrations in the 48 hr preceding HRV measurement, controlling for confounders and a random subject effect. RESULTS: PM(2.5) was significantly associated with SDNN (p = 0.04) and HF (p = 0.03) in all subjects. There was no association in subjects with GSTM1, whereas there was a significant association with SDNN, HF, and LF in subjects with the deletion. Similarly, there was no association with any HRV measure in subjects with the short repeat variant of HMOX-1, and significant associations in subjects with any long repeat. We found a significant three-way interaction of PM(2.5) with GSTM1 and HMOX-1 determining SDNN (p = 0.008), HF (p = 0.01) and LF (p = 0.04). In subjects with the GSTM1 deletion and the HMOX-1 long repeat, SDNN decreased by 13% [95% confidence interval (CI), -21% to -4%], HF decreased by 28% (95% CI, -43% to -9%), and LF decreased by 20% (95% CI, -35% to -3%) per 10 microg/m(3) increase in PM. CONCLUSIONS: Oxidative stress is an important pathway for the autonomic effects of particles.	Comment in (CIN)
rayyan-120368883	Relationship between COPD and polymorphisms of HOX-1 and mEPH in a Chinese population	2007			Oncol. Rep.	1021-335X	17	2	483-488	Fu, Wei-Ping and Sun, Chang and Dai, Lu-Ming and Yang, Li-Fen and Zhang, Ya-Ping	["https://www.ncbi.nlm.nih.gov/pubmed/17203192", "http://www.spandidos-publications.com/or/17/2/483", "http://ovidsp.ovid.com/ovidweb.cgi?T=JS&PAGE=reference&D=emed10&NEWS=N&AN=46503367", "http://ovidsp.ovid.com/ovidweb.cgi?T=JS&PAGE=reference&D=med6&NEWS=N&AN=17203192"]			Laboratory for Conservation and Utilization of Bio-resource, Yunnan University, and Department of Respiratory Critical Care Medicine, The First Affiliated Hospital of Kunming Medical College, 650091, P.R. China. Greece	Recent studies have proposed that susceptibility to chronic obstructive pulmonary disease (COPD) might be related with the polymorphisms of some genes encoding antioxidant enzymes, such as heme oxygenase-1 (HOX-1) and microsomal epoxide hydrolase (mEPH). We examined these polymorphisms in 256 patients with COPD and 266 healthy smokers from Han population in Southwest China. The frequencies of each allele were compared both individually and in combination between patients and controls. Polymorphisms of HOX-1 gene could be grouped into three classes: S (or=32 repeat). The allele frequencies of class L and the genotypic frequencies of the group with L were significantly higher in COPD than in controls. Our findings also showed that the proportion of slow mEPH activity was significantly higher in COPD than in controls. Conversely, the proportion of fast mEPH activity was significantly lower in COPD. In combined analysis, the frequency of the individuals having at least one L allele in the HOX-1 gene promoter and slow or very slow activity genotype for mEPH was higher in COPD than in control. Genetic polymorphisms in HOX-1 and mEPH genes are associated with the development of COPD in Southwest China.
rayyan-120368884	Phytochrome chromophore deficiency leads to overproduction of jasmonic acid and elevated expression of jasmonate-responsive genes in Arabidopsis	2007			Plant Cell Physiol.	0032-0781	48	7	1061-1071	Zhai, Qingzhe and Li, Chang-Bao and Zheng, Wenguang and Wu, Xiaoyan and Zhao, Jiuhai and Zhou, Guoxin and Jiang, Hongling and Sun, Jiaqiang and Lou, Yonggen and Li, Chuanyou	["http://dx.doi.org/10.1093/pcp/pcm076", "https://www.ncbi.nlm.nih.gov/pubmed/17567636", "https://academic.oup.com/pcp/article-lookup/doi/10.1093/pcp/pcm076", "http://ovidsp.ovid.com/ovidweb.cgi?T=JS&PAGE=reference&D=emed10&NEWS=N&AN=47216637", "http://ovidsp.ovid.com/ovidweb.cgi?T=JS&PAGE=reference&D=med6&NEWS=N&AN=17567636"]		Oxford University Press (Great Clarendon Street, Oxford OX2 6DP, United Kingdom)	State Key Laboratory of Plant Genomics and National Center for Plant Gene Research, Institute of Genetics and Developmental Biology, Chinese Academy of Sciences, Beijing 100101, PR China. United Kingdom	An Arabidopsis mutant line named hy1-101 was isolated because it shows stunted root growth on medium containing low concentrations of jasmonic acid (JA). Subsequent investigation indicated that even in the absence of JA, hy1-101 plants exhibit shorter roots and express higher levels of a group of JA-inducible defense genes. Here, we show that the hy1-101 mutant has increased production of JA and its jasmonate-related phenotype is suppressed by the coi1-1 mutation that interrupts JA signaling. Gene cloning and genetic complementation analyses revealed that the hy1-101 mutant contains a mutation in the HY1 gene, which encodes a heme oxygenase essential for phytochrome chromophore biosynthesis. These results support a hypothesis that phytochrome chromophore deficiency leads to overproduction of JA and activates COI1-dependent JA responses. Indeed, we show that, like hy1-101, independent alleles of the phytochrome chromophore-deficient mutants, including hy1-100 and hy2 (CS68), also show elevated JA levels and constant expression of JA-inducible defense genes. We further provide evidence showing that, on the other hand, JA inhibits the expression of a group of light-inducible and photosynthesis-related genes. Together, these data imply that the JA-signaled defense pathway and phytochrome chromophore-mediated light signaling might have antagonistic effects on each other.
rayyan-120368885	JunB and JunD regulate human heme oxygenase-1 gene expression in renal epithelial cells	2007			J. Biol. Chem.	0021-9258	282	9	6875-6886	Hock, Thomas D and Liby, Karen and Wright, Marcienne M and McConnell, Sean and Schorpp-Kistner, Marina and Ryan, Thomas M and Agarwal, Anupam	["http://dx.doi.org/10.1074/jbc.M608456200", "https://www.ncbi.nlm.nih.gov/pubmed/17204476", "https://linkinghub.elsevier.com/retrieve/pii/M608456200", "http://www.jbc.org/cgi/pmidlookup?view=long&pmid=17204476", "http://www.jbc.org/cgi/reprint/282/9/6875", "http://ovidsp.ovid.com/ovidweb.cgi?T=JS&PAGE=reference&D=emed10&NEWS=N&AN=47100822", "http://ovidsp.ovid.com/ovidweb.cgi?T=JS&PAGE=reference&D=med6&NEWS=N&AN=17204476"]		American Society for Biochemistry and Molecular Biology Inc. (9650 Rockville Pike, Bethesda MD 20814, United States)	Department of Medicine, Nephrology Research and Training Center, University of Birmingham, Birmingham, Alabama 35294, USA. United States	Heme oxygenase-1 is a highly inducible gene, the product of which catalyzes breakdown of the prooxidant heme. The purpose of this study was to investigate the regulation of the human heme oxygenase-1 gene in renal epithelial cells. DNase I hyper-sensitivity studies identified three distal sites (HS-2, -3, and -4) corresponding to approximately -4.0, -7.2, and -9.2 kb, respectively, of the heme oxygenase-1 promoter in addition to one proximal region, HS-1, which we have shown previously to be an E box. In vivo dimethyl sulfate footprinting of the HS-2 region revealed six individual protected guanines. Two mutations within HS-2 combined with a third mutation of the proximal E box abolished hemin- and cadmium-driven heme oxygenase-1 promoter activation, suggesting that these three sites synergized for maximal heme oxygenase-1 induction. Jun proteins bound to the antioxidant response element in the HS-2 region in vitro and associated with the heme oxygenase-1 promoter in vivo. JunB and JunD contribute opposing effects; JunB activated whereas JunD repressed heme oxygenase-1 expression in human renal epithelial cells, results that were corroborated in junB(-)(/)(-) and junD(-)(/)(-) cells. We propose that heme oxygenase-1 induction is controlled by a dynamic interplay of regulatory proteins, and we provide new insights into the molecular control of the human heme oxygenase-1 gene.
rayyan-120368886	Quantitative real-time polymerase chain reaction (qRT-PCR) restriction fragment length polymorphism (RFLP) method for monitoring highly conserved transgene expression during gene therapy	2008			Transl. Res.	1931-5244	152	6	290-297	Bruzzone, Carol M and Belcher, John D and Schuld, Nathan J and Newman, Kristal A and Vineyard, Julie and Nguyen, Julia and Chen, Chunsheng and Beckman, Joan D and Steer, Clifford J and Vercellotti, Gregory M	["http://dx.doi.org/10.1016/j.trsl.2008.10.005", "https://www.ncbi.nlm.nih.gov/pubmed/19059164", "https://www.ncbi.nlm.nih.gov/pmc/articles/PMC2621358", "https://linkinghub.elsevier.com/retrieve/pii/S1931-5244(08)00246-6", "http://www.sciencedirect.com/science/journal/19315244", "http://ovidsp.ovid.com/ovidweb.cgi?T=JS&PAGE=reference&D=emed10&NEWS=N&AN=50320126", "http://ovidsp.ovid.com/ovidweb.cgi?T=JS&PAGE=reference&D=med7&NEWS=N&AN=19059164"]		Mosby Inc.	Department Medicine, University of Minnesota, Minneapolis, MN 55455, USA. United States	Evaluation of the transfer efficiency of a rat heme oxygenase-1 (HO-1) transgene into mice requires differentiation of rat and mouse HO-1. However, rat and mouse HO-1 have 94% homology; antibodies and enzyme activity cannot adequately distinguish HO-1. We designed a quantitative real-time polymerase chain reaction (qRT-PCR) method to monitor HO-1 transcription relative to a housekeeping gene, GAPDH. The ratio of rat and mouse HO-1 mRNA could be estimated through restriction fragment length polymorphism (RFLP) analysis of the PCR products. In vitro, murine AML12 hepatocytes were transfected with rat HO-1. After 40 h, the total HO-1 mRNA was enriched 2-fold relative to control cells, and rat HO-1 comprised 84% of HO-1 cDNA. In vivo, the rat HO-1 transgene was cloned into a Sleeping Beauty transposase (SB-Tn) construct and was injected hydrodynamically into a mouse model of sickle cell disease (SCD). After 21 days, there was a 32% enrichment of HO-1 mRNA relative to control mice and the rat transgene comprised 88% of HO-1 cDNA. After 21 days, HO-1 protein expression in liver was increased 2.5-fold. In summary, qRT-PCR RFLP is a useful and reliable method to differentiate the transgene from host gene transcription, especially when the host and transgene protein are identical or highly homologous. This method has translational applications to the design, delivery, and monitoring of gene-therapy vectors.
rayyan-120368887	Opposite expression of the antioxidant heme oxygenase-1 in primary cells and tumor cells: regulation by interaction of USF-2 and Fra-1	2008			Antioxid. Redox Signal.	1523-0864	10	7	1163-1174	Samoylenko, Anatoly and Dimova, Elitsa Y and Horbach, Tina and Teplyuk, Nadiya and Immenschuh, Stephan and Kietzmann, Thomas	["http://dx.doi.org/10.1089/ars.2007.1968", "https://www.ncbi.nlm.nih.gov/pubmed/18331200", "https://www.liebertpub.com/doi/10.1089/ars.2007.1968?url_ver=Z39.88-2003&rfr_id=ori:rid:crossref.org&rfr_dat=cr_pub%3dpubmed", "http://ovidsp.ovid.com/ovidweb.cgi?T=JS&PAGE=reference&D=emed10&NEWS=N&AN=351620308", "http://ovidsp.ovid.com/ovidweb.cgi?T=JS&PAGE=reference&D=med7&NEWS=N&AN=18331200"]		Mary Ann Liebert Inc. (140 Huguenot Street, New Rochelle NY 10801-5215, United States)	Department of Biochemistry, University of Kaiserslautern, Kaiserslautern, Germany. United States	Heme oxygenase-1 is the rate-limiting enzyme for the degradation of the prooxidant heme. Previously, we showed that an E-box within the HO-1 promoter is crucial for the regulation of HO-1 expression in primary hepatocytes. Further to investigate the importance of this E-box, we determined the regulatory capacity of the E-box-binding factor USF-2 in primary cells in comparison with transformed cell lines. We found that HO-1 expression was inhibited by USF-2 in primary cells, whereas it was induced in tumor cell lines. Mutation of either the E-box or the AP-1 site within the HO-1 promoter only partially affected the USF-dependent regulation. However, this regulation was dramatically reduced in tumor cells and completely abolished in primary cells transfected with an HO-1 promoter construct containing mutations in both the E-box and the AP-1 site, suggesting that AP-1 factors and USF-2 may act in a cooperative manner. Indeed, protein-protein interaction studies revealed that USF proteins interacted with Fra-1. Further, the USF-dependent HO-1 promoter activity was not detectable with an USF-2 mutant lacking residues of the USF-specific region (USR) or the transactivation domain encoded by exon 4. Together, these data suggest that USF-2 has opposite regulatory roles for HO-1 gene expression in primary cells and tumor cell lines.
rayyan-120368888	Resistance to anti-xenogeneic response by combining alpha-Gal silencing with HO-1 upregulation	2008			Transpl. Immunol.	0966-3274	19	3	202-208	Zhu, Min and Zhang, Wei and Liu, Fang and Wang, Lu and Liu, Bin and Chen, Dong and Zhu, Xue-Hai and Zhang, Wei-Jie and Ichim, Thomas E and Chen, Zhi-Shui and Zhou, Ping and Chen, Shi and Chen, Gang	["http://dx.doi.org/10.1016/j.trim.2008.06.002", "https://www.ncbi.nlm.nih.gov/pubmed/18598766", "https://linkinghub.elsevier.com/retrieve/pii/S0966-3274(08)00049-X", "http://ovidsp.ovid.com/ovidweb.cgi?T=JS&PAGE=reference&D=emed10&NEWS=N&AN=50193037", "http://ovidsp.ovid.com/ovidweb.cgi?T=JS&PAGE=reference&D=med7&NEWS=N&AN=18598766"]		Elsevier (P.O. Box 211, Amsterdam 1000 AE, Netherlands)	Key Laboratory of Organ Transplantation, Ministry of Education and Health, Institute of Organ Transplantation, Tongji Hospital, Tongji Medical College, Huazhong University of Science and Technology, Wuhan, China. Netherlands	BACKGROUND: A major barrier to clinical xenotransplantation is preformed xenoreactive natural antibodies (XNA) found in higher primates which react to Galalpha(1,3)Gal (alpha-Gal) epitopes found on lower species. Accommodation of organs to xenogeneic recipients involves upregulation of cytoprotective genes and resistance to complement dependent cytotoxicity (CDC). METHODS: To develop methods of increasing these organ-protective effects, we established an in vitro CDC model utilizing human serum as the source of XNA and porcine endothelial cells (pEC) as targets. RESULTS: Using this system we demonstrated that downregulation of alpha-Gal epitopes by siRNA silencing of alpha1,3-galactosyltransferase (alpha-GT) led to marginal protection from CDC while alpha-Gal silencing combined with Griffonia simplicifolia isolectin B4 (GS-IB4), a lectin that specifically binds to alpha-Gal epitopes, led to complete protection. Interestingly, alpha-Gal silencing and GS-IB4 mediated effects were not associated with inhibition of XNA binding to cells, but with significant decreased E-selectin expression and cytoprotective gene HO-1 upregulation. PI3K inhibitor LY294002 could block the elevation of HO-1 protein expression and reverse the protective effect of alpha-Gal silencing and GS-IB4 against CDC. CONCLUSION: These data support the use of combination approaches targeting independent accommodation mechanisms to synergistically enhance donor organ survival in a xenogeneic setting.
rayyan-120368889	Increased risk of gastric cancer in Japanese subjects is associated with microsatellite polymorphisms in the heme oxygenase-1 and the inducible nitric oxide synthase gene promoters	2008			Cancer Lett.	0304-3835	269	1	78-84	Sawa, Tomohiro and Mounawar, Mounia and Tatemichi, Masayuki and Gilibert, Isabelle and Katoh, Takahiko and Ohshima, Hiroshi	["http://dx.doi.org/10.1016/j.canlet.2008.04.015", "https://www.ncbi.nlm.nih.gov/pubmed/18502573", "https://linkinghub.elsevier.com/retrieve/pii/S0304-3835(08)00327-3", "http://ovidsp.ovid.com/ovidweb.cgi?T=JS&PAGE=reference&D=emed10&NEWS=N&AN=50156815", "http://ovidsp.ovid.com/ovidweb.cgi?T=JS&PAGE=reference&D=med7&NEWS=N&AN=18502573"]		Elsevier Ireland Ltd (P.O. Box 85, Limerick, Ireland)	International Agency for Research on Cancer, 150 Cours Albert Thomas, 69372 Lyon Cedex 08, France. sawat@kumamoto-u.ac.jp Ireland	Microsatellite polymorphism in the promoter region of the heme oxygenase-1 (HO-1) gene was analyzed jointly with that of the inducible nitric oxide synthase (iNOS) gene among Japanese subjects (control and gastric cancer patients). A higher promoter activity genotype of the HO-1 gene was associated with increased risk for gastric cancer in women. Gastric cancer risk was notably increased in subjects carrying a higher promoter activity genotype for both HO-1 and iNOS compared to those with a lower promoter activity genotype for both genes. Our data suggest that genetic polymorphisms of HO-1 and iNOS modulate individual susceptibility to gastric cancer risk.
rayyan-120368890	The heme oxygenase-carbon monoxide system: regulation and role in stress response and organ failure	2008			Intensive Care Med.	0342-4642	34	4	640-648	Bauer, Michael and Huse, Klaus and Settmacher, Utz and Claus, Ralf A	["http://dx.doi.org/10.1007/s00134-008-1010-2", "https://www.ncbi.nlm.nih.gov/pubmed/18286266", "https://dx.doi.org/10.1007/s00134-008-1010-2", "http://ovidsp.ovid.com/ovidweb.cgi?T=JS&PAGE=reference&D=emed10&NEWS=N&AN=50069847", "http://ovidsp.ovid.com/ovidweb.cgi?T=JS&PAGE=reference&D=med7&NEWS=N&AN=18286266"]		Springer Verlag (Tiergartenstrasse 17, Heidelberg D-69121, Germany)	Department of Anesthesiology and Intensive Care Medicine, Friedrich Schiller University Hospital, Erlanger Allee 101, 07740, Jena, Germany. michael.bauer@med.uni-jena.de United States	Heme oxygenase (HO) breaks down heme, the iron-containing, oxygen-carrying constituent of red blood cells, yielding biliverdin, iron (II) ions, and carbon monoxide (CO). Among the isoenzymes cloned to date, only HO-1 can be induced by a panoply of stimuli linked by their ability to provoke oxidative stress. HO-1 induction protects against cell death in experimental models associated with ischemia/reperfusion or inflammation, making the gene a promising target for critical care medicine. Induction of HO-1 may confer protection by controlling intracellular levels of toxic heme, or by anti-inflammatory, anti-apoptotic, and blood flow-maintaining effects of its by-products biliverdin and CO. Although protective effects of upregulation of HO-1 have been reported for a variety of cells and tissues, evidence suggests that the protective action may be restricted to a rather narrow threshold of overexpression. In addition, there is substantial variation in gene expression depending on transcriptional control mechanisms such as a microsatellite length polymorphism. Genetic variability and the required use of cytotoxic inducers are hurdles for purposeful targeting of HO-1 gene expression in critical care, while administration of by-products of the pathway seems feasible at present.	Comment in (CIN)
rayyan-120368891	Protective effects of low-dose carbon monoxide against renal fibrosis induced by unilateral ureteral obstruction	2008			Am. J. Physiol. Renal Physiol.	1931-857X	294	3	F508-17	Wang, Lin and Lee, Ji-Yang Sophie and Kwak, Joon Hyeok and He, Yanjuan and Kim, Sung Il and Choi, Mary E	["http://dx.doi.org/10.1152/ajprenal.00306.2007", "https://www.ncbi.nlm.nih.gov/pubmed/18094035", "https://journals.physiology.org/doi/10.1152/ajprenal.00306.2007?url_ver=Z39.88-2003&rfr_id=ori:rid:crossref.org&rfr_dat=cr_pub%3dpubmed", "http://ajprenal.physiology.org/cgi/reprint/294/3/F508", "http://ovidsp.ovid.com/ovidweb.cgi?T=JS&PAGE=reference&D=emed10&NEWS=N&AN=351442220", "http://ovidsp.ovid.com/ovidweb.cgi?T=JS&PAGE=reference&D=med7&NEWS=N&AN=18094035"]		American Physiological Society (9650 Rockville Pike, Bethesda MD 20814-3991, United States)	Department of Medicine, Renal Electrolyte Division, University of Pittsburgh School of Medicine, Pittsburgh, Pennsylvania, USA. United States	Tubulointerstitial fibrosis is a hallmark of chronic progressive kidney disease leading to end-stage renal failure. An endogenous product of heme oxygenase activity, carbon monoxide (CO), has been shown to exert cytoprotection against tissue injury. Here, we explored the effects of exogenous administration of low-dose CO in an in vivo model of renal fibrosis induced by unilateral ureteral obstruction (UUO) and examined whether CO can protect against kidney injury. UUO in mice leads to increased extracellular matrix (ECM) deposition and tubulointerstitial fibrosis within 4 to 7 days. Kidneys of mice exposed to low-dose CO, however, had markedly reduced ECM deposition after UUO. Moreover, low-dose CO treatment inhibited the induction of alpha-smooth muscle actin (alpha-SMA) and major ECM proteins, type 1 collagen and fibronectin, in kidneys after UUO. In contrast, these anti-fibrotic effects of CO treatment were abrogated in mice carrying null mutation of Mkk3, suggesting involvement of the MKK3 signaling pathway in mediating the CO effects. Additionally, in vitro CO exposure markedly inhibited TGF-beta(1)-induced expression of alpha-SMA, collagen, and fibronectin in renal proximal tubular epithelial cells. Our findings suggest that low-dose CO exerts protective effects, via the MKK3 pathway, to inhibit development of renal fibrosis in obstructive nephropathy.
rayyan-120368892	Genetic variation in heme oxygenase 1 (HMOX1) and the risk of recurrent venous thromboembolism	2008			J. Vasc. Surg.	0741-5214	47	3	566-570	Mustafa, Stefan and Weltermann, Ansgar and Fritsche, Robert and Marsik, Claudia and Wagner, Oswald and Kyrle, Paul A and Eichinger, Sabine	["http://dx.doi.org/10.1016/j.jvs.2007.09.060", "https://www.ncbi.nlm.nih.gov/pubmed/18201862", "https://linkinghub.elsevier.com/retrieve/pii/S0741-5214(07)01549-2", "http://ovidsp.ovid.com/ovidweb.cgi?T=JS&PAGE=reference&D=emed10&NEWS=N&AN=50039385", "http://ovidsp.ovid.com/ovidweb.cgi?T=JS&PAGE=reference&D=med7&NEWS=N&AN=18201862"]		Mosby Inc. (11830 Westline Industrial Drive, St. Louis MO 63146, United States)	Institute of Medical and Chemical Laboratory Diagnostics, Medical University of Vienna, Vienna, Austria. United States	BACKGROUND/OBJECTIVE: Products of heme oxygenase 1 (HO1) possess antithrombotic properties, and impairment of HO1 activity may contribute to thrombus formation. Transcriptional activity of long GT-repeat alleles in HO1 gene (HMOX1) is lower as compared with short alleles. We hypothesize that these long alleles are associated with decreased HO1 anticoagulant activity and, thus, an increased risk of thrombosis.. DESIGN/METHODS: In a prospective cohort study, we followed 860 patients with a first VTE, and investigated the impact of a promoter GT-dinucleotid length polymorphism in HOMX1 on the risk of recurrent venous thromboembolism (VTE). RESULTS: Allele groups short (S), medium (M) and long (L) of the promoter GT-dinucleotide length polymorphism were distinguished. L-alleles, but not M- or S-alleles, were found to be more frequent among patients with recurrence. Heterozygous carriers of L-alleles had a two-fold higher relative risk of recurrence [(RR 2.2 (95% CI: 1.4-3.4)] as compared to wild type, which was independent of other thrombotic risk factors. At five years, the cumulative probability of recurrence was 18% (95% CI: 15%-22%) in patients without an L-allele compared to 32% (95% CI: 19%-46%) in patients heterozygous for the L-allele (P = .001). CONCLUSION: Patients with first VTE and long GT-repeat alleles in HMOX1 have an increased risk of recurrence. Genetically determined alterations in HO1 function may represent a new pathomechanism in VTE.
rayyan-120368893	Heme oxygenase-1 induction does not improve vascular relaxation in angiotensin II hypertensive mice	2008			Am. J. Hypertens.	0895-7061	21	2	189-193	Stec, David E and Vera, Trinity and McLemore, Gerald R, Jr and Kelsen, Silvia and Rimoldi, John M and Gadepalli, Rama S V and Ryan, Michael J	["http://dx.doi.org/10.1038/ajh.2007.29", "https://www.ncbi.nlm.nih.gov/pubmed/18174886", "https://www.ncbi.nlm.nih.gov/pmc/articles/PMC2849138", "https://academic.oup.com/ajh/article-lookup/doi/10.1038/ajh.2007.29", "http://ovidsp.ovid.com/ovidweb.cgi?T=JS&PAGE=reference&D=emed10&NEWS=N&AN=351231561", "http://ovidsp.ovid.com/ovidweb.cgi?T=JS&PAGE=reference&D=med7&NEWS=N&AN=18174886"]		Nature Publishing Group (Houndmills, Basingstoke, Hampshire RG21 6XS, United Kingdom)	Department of Physiology and Biophysics, Center for Excellence in Cardiovascular-Renal Research, University of Mississippi Medical Center, Mississippi, USA. dstec@physiology.umsmed.edu United Kingdom	BACKGROUND: Induction of heme oxygenase-1 (HO-1) attenuates the development of angiotensin II (Ang II)-dependent hypertension in mice. However, the mechanism by which HO-1 lowers blood pressure in this model is not clear. This study was designed to determine whether induction of HO-1 results in an improvement in vascular relaxation in Ang II hypertensive mice. METHODS: Mice were treated with either of the vehicles (control), the HO-1 inducer cobalt protoporphyrin (CoPP;50 mg/kg), Ang II(1 microg/kg/min, 14 days), or Ang II + CoPP. CoPP was administered as a single bolus dose 2 days prior to subcutaneous implantation of the osmotic minipump containing Ang II. Vascular relaxation was examined in isolated carotid arteries precontracted with the thromboxane mimetic U46619 (0.4 microg/ml). RESULTS: Endothelial dependent relaxation to acetylcholine (ACh; 1 micromol/l) was significantly impaired in Ang II-treated mice compared to control mice (56 +/- 3% vs. 40 +/- 4%, P or = 6). Similarly, endothelial independent relaxation to sodium nitroprusside (SNP; 1 micromol/l) was significantly impaired in Ang II mice (56 +/- 6% vs. 28 +/- 6%, P or = 6). Relaxation in response to the carbon monoxide donor, CORM-A1 (100 micromol/l), was attenuated after Ang II treatment (75 +/- 7% vs. 59 +/- 7%,P or = 6). CoPP treatment induced HO-1 but not HO-2 protein in the aorta, as measured by western blot analysis. CoPP treatment had no effect on vascular responses in control mice and did not improve ACh (26 +/- 5%, n = 15), SNP (23 +/- 4%, n = 15), or CORM-A1 (46 +/- 7%, n = 10) dependent relaxation in Ang II treated mice. CONCLUSIONS: These results suggest that induction of HO-1 lowers Ang II-dependent hypertension through a mechanism independent of improved vascular relaxation.
rayyan-120368894	Interaction between a heme oxygenase-1 gene promoter polymorphism and serum beta-carotene levels on 8-year lung function decline in a general population: the European Community Respiratory Health Survey (France)	2008			Am. J. Epidemiol.	0002-9262	167	2	139-144	Guenegou, Armelle and Boczkowski, Jorge and Aubier, Michel and Neukirch, FranÃ§oise and Leynaert, BÃ©nÃ©dicte	["http://dx.doi.org/10.1093/aje/kwm282", "https://www.ncbi.nlm.nih.gov/pubmed/17971338", "https://academic.oup.com/aje/article-lookup/doi/10.1093/aje/kwm282", "http://ovidsp.ovid.com/ovidweb.cgi?T=JS&PAGE=reference&D=emed10&NEWS=N&AN=351138465", "http://ovidsp.ovid.com/ovidweb.cgi?T=JS&PAGE=reference&D=med7&NEWS=N&AN=17971338"]		Oxford University Press (Great Clarendon Street, Oxford OX2 6DP, United Kingdom)	EpidÃ©miologie des Maladies Respiratoires, INSERM Unit 700, FacultÃ© Xavier Bichat, Paris, France. armelleguenegou@yahoo.fr United States	Oxidative stress is thought to play a major role in the pathogenesis of chronic obstructive pulmonary disease, characterized by impaired lung function. A large number (> or =33) of GT repeats (L-allele) in the gene of the powerful antioxidant enzyme heme oxygenase-1 has been associated with susceptibility to accelerated lung function decline. In contrast, beta-carotene may help to protect against accelerated decline. To determine whether high serum levels of beta-carotene might counterbalance the greater susceptibility of L-allele carriers, the authors analyzed the annual decline in forced expiratory volume in 1 second (FEV1) in a general population sample of 523 French subjects (20-44 years, 50% men) examined in 1992 and 2000 as part of the European Community Respiratory Health Survey. Analysis of covariance, adjusted for sex as well as baseline age, body mass index, smoking, and FEV1, showed that, among subjects with low beta-carotene levels, L-allele carriers experienced a steeper mean FEV1 decline than did noncarriers (mean = -58.8, 95% confidence interval: -73.2, -44.5 vs. mean = -34.7, 95% confidence interval: -38.9, -29.8 ml/year) (p = 0.009), whereas among subjects with high beta-carotene levels, the FEV1 decline was not different in L-allele carriers and noncarriers (two-sided p = 0.9). The results suggest that high levels of beta-carotene might counterbalance the effects on FEV1 decline of a genetically determined deficiency in antioxidant response.
rayyan-120368895	Variation in iron homeostasis genes between patients with ARDS and healthy control subjects	2008			Chest	0012-3692	133	6	1302-1311	Lagan, Anna L and Quinlan, Gregory J and Mumby, Sharon and Melley, Daniel D and Goldstraw, Peter and Bellingan, Geoff J and Hill, Michael R and Briggs, David and Pantelidis, Panagiotis and du Bois, Roland M and Welsh, Kenneth I and Evans, Timothy W	["http://dx.doi.org/10.1378/chest.07-1117", "https://www.ncbi.nlm.nih.gov/pubmed/17989163", "https://linkinghub.elsevier.com/retrieve/pii/S0012-3692(08)60066-5", "http://ovidsp.ovid.com/ovidweb.cgi?T=JS&PAGE=reference&D=emed10&NEWS=N&AN=351892984", "http://ovidsp.ovid.com/ovidweb.cgi?T=JS&PAGE=reference&D=med7&NEWS=N&AN=17989163"]		American College of Chest Physicians (3300 Dundee Road, Northbrook IL 60062-2348, United States)	Unit of Critical Care, Imperial College School of Medicine, Royal Brompton Hospital, London. Department of Cardiothoracic Surgery, Royal Brompton & Harefield NHS Trust, London. Centre for Respiratory Research, Royal Free and University College, London Medical School, Rayne Institute, London. Histocompatibility and Immunogenetics, National Blood Service, Birmingham, UK. Clinical Genomics Group, Imperial College School of Medicine, Royal Brompton Hospital, London. Unit of Critical Care, Imperial College School of Medicine, Royal Brompton Hospital, London. Electronic address: t.evans@rbht.nhs.uk. United States	BACKGROUND: Abnormal plasma and lung iron mobilization is associated with the onset and progression of ARDS and is detectable in specific at-risk populations. Patients with ARDS also have pronounced oxidative and nitrosative stress that can be catalyzed and thereby aggravated by the bioavailability of redox active iron. ARDS of pulmonary and extrapulmonary origin may differ pathophysiologically and require different ventilatory strategies. Evidence suggests that genetic predisposition is relevant to the pathogenesis of ARDS. We therefore explored the hypothesis that polymorphisms from a panel of genes encoding iron-metabolizing proteins determine susceptibility to ARDS. METHODS: Retrospective case-control study conducted at the adult ICUs of two university hospitals. Patients with ARDS (n = 122) and healthy control subjects (n = 193) were genotyped. Sequence-specific primer polymerase chain reaction was used to genotype selected biallelic single-nucleotide polymorphisms. An audit of the patient database was conducted, and 104 of the 122 ARDS patients were eligible for the final data analysis. RESULTS: Preliminary analysis indicated differences between ARDS and healthy control subjects in the incidence of polymorphism of the gene encoding ferritin light chain. Subgroup analysis indicated the prevalence of ferritin light-chain gene -3381GG homozygotes was increased in patients with ARDS of extrapulmonary origin compared to healthy control subjects. Secondly, a common haplotype in the heme oxygenase 2 gene was reduced in patients with ARDS compared to healthy control subjects and was more evident in those with ARDS of direct or pulmonary etiology. CONCLUSIONS: These results provide preliminary evidence to suggest a distinction in the genetic background of the subpopulations studied, inferring that the ferritin light-chain gene genotype confers susceptibility to ARDS, while the heme oxygenase 2 haplotype is protective against the onset of the syndrome. Such data support further previous findings that suggest abnormalities in iron handling resulting in redox imbalance are implicated in the pathogenesis of ARDS.	Comment in (CIN)
rayyan-120368896	15-Deoxy-Delta(12,14)-prostaglandin J(2) rescues PC12 cells from H2O2-induced apoptosis through Nrf2-mediated upregulation of heme oxygenase-1: potential roles of Akt and ERK1/2	2008			Biochem. Pharmacol.	0006-2952	76	11	1577-1589	Kim, Ji-Woo and Li, Mei-Hua and Jang, Jung-Hee and Na, Hye-Kyung and Song, Na-Young and Lee, Chan and Johnson, Jeffrey A and Surh, Young-Joon	["https://linkinghub.elsevier.com/retrieve/pii/S0006295208005534", "http://dx.doi.org/10.1016/j.bcp.2008.08.007", "https://www.ncbi.nlm.nih.gov/pubmed/18775681", "http://ovidsp.ovid.com/ovidweb.cgi?T=JS&PAGE=reference&D=emed10&NEWS=N&AN=50294576", "https://linkinghub.elsevier.com/retrieve/pii/S0006-2952(08)00553-4", "http://ovidsp.ovid.com/ovidweb.cgi?T=JS&PAGE=reference&D=med7&NEWS=N&AN=18775681"]		Elsevier BV	National Research Laboratory, College of Pharmacy, Seoul National University, Shinlim-dong, Kwanak-ku, Seoul 151-742, South Korea. United States	Oxidative stress induced by reactive oxygen intermediates has been implicated in a variety of human diseases including rheumatoid arthritis and neurodegenerative disorders. 15-Deoxy-Delta(12,14)-prostaglandin J(2) (15d-PGJ(2)), a terminal dehydration product of prostaglandin D(2), is an endogenous ligand of peroxisome proliferator-activated receptor-gamma and exhibits a number of biological activities including the proapoptotic activity. Recent studies have revealed that this cyclopentenone prostaglandin, at non-toxic concentrations, can also exert antiapoptotic or cytoprotective effects. In this study, the underlying mechanisms involved in the protective effects of 15d-PGJ(2) on the H2O2-induced cytotoxicty were explored using cultured rat pheochromocytoma (PC12) cells. PC12 cells treated with H2O2 underwent apoptosis, which was attenuated by pretreatment with non-toxic concentrations of 15d-PGJ(2). Treatment of the PC12 cells with 15d-PGJ(2) resulted in increased nuclear translocation, DNA-binding and transcriptional activity of NF-E2-related factor 2 (Nrf2), leading to upregulation of heme oxygenase-1 (HO-1) expression, which provided an adaptive survival response against the H2O2-derived oxidative cytotoxicity. Transfection of PC12 cells with dominant-negative Nrf2 gene abolished the 15d-PGJ(2)-derived induction of HO-1 expression. Moreover, the 15d-PGJ(2)-mediated increases in Nrf2-ARE binding and ARE luciferase activity were suppressed by the dominant-negative mutation as well as the pharmacological inhibition of Akt/protein kinase B or extracellular signal-regulated kinase 1/2 (ERK1/2). Taken together, these findings suggest that 15d-PGJ(2) augments cellular antioxidant defense capacity through activation of Akt and ERK signal pathways that leads to Nrf2 activation, and subsequently HO-1 induction, thereby protecting the PC12 cells from H2O2-induced oxidative cell death.
rayyan-120368897	Ozone exposure, antioxidant genes, and lung function in an elderly cohort: VA normative aging study	2008			Occup. Environ. Med.	1351-0711	65	11	736-742	Alexeeff, S E and Litonjua, A A and Wright, R O and Baccarelli, A and Suh, H and Sparrow, D and Vokonas, P S and Schwartz, J	["http://dx.doi.org/10.1136/oem.2007.035253", "https://www.ncbi.nlm.nih.gov/pubmed/18524839", "https://www.ncbi.nlm.nih.gov/pmc/articles/PMC2575239", "https://oem.bmj.com/lookup/pmidlookup?view=long&pmid=18524839", "http://ovidsp.ovid.com/ovidweb.cgi?T=JS&PAGE=reference&D=emed10&NEWS=N&AN=352610880", "http://ovidsp.ovid.com/ovidweb.cgi?T=JS&PAGE=reference&D=med7&NEWS=N&AN=18524839"]		BMJ Publishing Group (Tavistock Square, London WC1H 9JR, United Kingdom)	Stacey E Alexeeff, Exposure, Epidemiology and Risk Program, Harvard School of Public Health, Landmark Center West, 415, 401 Park Dr., Boston, Massachusetts 02215, USA. staceyac@stat.cmu.edu United Kingdom	BACKGROUND: Ozone (O3) exposure is known to cause oxidative stress. This study investigated the acute effects of O(3) on lung function in the elderly, a suspected risk group. It then investigated whether genetic polymorphisms of antioxidant genes (heme oxygenase-1 (HMOX1) and glutathione S-transferase pi (GSTP1)) modified these associations. METHODS: 1100 elderly men from the Normative Aging Study were examined whose lung function (forced vital capacity (FVC) and forced expiratory volume in 1 second (FEV1)) was measured every 3 years from 1995 to 2005. The study genotyped the GSTP1 Ile105Val and Ala114Val polymorphisms and the (GT)n repeat polymorphism in the HMOX1 promoter, classifying repeats as short (n or =25). Ambient O(3) was measured continuously at locations in the Greater Boston area. Mixed linear models were used, adjusting for known confounders. RESULTS: A 15 ppb increase in O(3) during the previous 48 h was associated with a 1.25% decrease in FEV(1) (95% CI: -1.96% to -0.54%). This estimated effect was worsened with either the presence of a long (GT)n repeat in HMOX1 (-1.38%, 95% CI: -2.11% to -0.65%) or the presence of an allele coding for Val105 in GSTP1 (-1.69%, 95% CI: -2.63% to -0.75%). A stronger estimated effect of O(3) on FEV(1) was found in subjects carrying both the GSTP1 105Val variant and the HMOX1 long (GT)n repeat (-1.94%, 95% CI: -2.89% to -0.98%). Similar associations were also found between FVC and O(3) exposure. CONCLUSIONS: Our results suggest that O(3) has an acute effect on lung function in the elderly, and the effects may be modified by the presence of specific polymorphisms in antioxidant genes.
rayyan-120368898	HMOX1 promoter polymorphism modulates the relationship between disease activity and joint damage in rheumatoid arthritis	2008			Arthritis Rheum.	0004-3591	58	11	3388-3393	Wagener, Frank A D T G and Toonen, Erik J M and Wigman, Lonneke and Fransen, Jaap and Creemers, Marjonne C W and Radstake, Timothy R D J and Coenen, Marieke J H and Barrera, Pilar and van Riel, Piet L C M and Russel, Frans G M	["http://dx.doi.org/10.1002/art.23970", "https://www.ncbi.nlm.nih.gov/pubmed/18975324", "https://doi.org/10.1002/art.23970", "http://www3.interscience.wiley.com/cgi-bin/fulltext/121495212/PDFSTART", "http://ovidsp.ovid.com/ovidweb.cgi?T=JS&PAGE=reference&D=emed10&NEWS=N&AN=352654570", "http://ovidsp.ovid.com/ovidweb.cgi?T=JS&PAGE=reference&D=med7&NEWS=N&AN=18975324"]		John Wiley and Sons Inc. (P.O.Box 18667, Newark NJ 07191-8667, United States)	Radboud University Nijmegen Medical Centre, Nijmegen, The Netherlands. f.wagener@ncmls.ru.nl United States	OBJECTIVE: The guanine-thymidine (GT)n repeat in the HMOX1 promoter determines the level of induction of the heme-degrading enzyme heme oxygenase 1 (HO-1), which protects against inflammatory and oxidative stress. In individuals with short (GT)n repeats (where n or = 25; LL genotype). Recently, it was demonstrated that HO-1 activity protects against the onset of rheumatoid arthritis (RA). The aim of this study was to determine whether the (GT)n-repeat length within the HMOX1 promoter region is associated with RA disease severity and radiographic joint damage. METHODS: A cohort of 325 well-characterized RA patients and 273 controls was investigated by DNA fragment-length analysis for the association of (GT)n repeats in the HMOX1 promoter region with RA disease susceptibility and severity. RESULTS: Although no significant differences in genotype or allele frequency were found between controls and RA patients, the odds ratios corresponded well to those in the previously described cohort. Among patients, those carrying the SS genotype had a more favorable radiographic outcome over 9 years than those carrying the LL genotype. This was unexpected since no differences in disease activity were found between the genotypes or alleles. CONCLUSION: Patients with the SS genotype have a better long-term radiographic outcome despite poor prognostic markers at baseline and despite disease activity at followup similar to that of patients with the LL genotype. This suggests that the HMOX1/HO-1 system is involved in the uncoupling of disease activity and joint damage and may provide a novel target for the treatment of RA.
rayyan-120368899	Heme oxygenase-1 prevents airway mucus hypersecretion induced by cigarette smoke in rodents and humans	2008			Am. J. Pathol.	0002-9440	173	4	981-992	Almolki, Abdelhamid and Guenegou, Armelle and Golda, Slawomir and Boyer, Laurent and Benallaoua, Mourad and Amara, Nadia and Bachoual, Rafik and Martin, ClÃ©mence and Rannou, FranÃ§ois and Lanone, Sophie and Dulak, Jozef and Burgel, Pierre-RÃ©gis and El-Benna, Jamel and Leynaert, Benedicte and Aubier, Michel and Boczkowski, Jorge	["http://dx.doi.org/10.2353/ajpath.2008.070863", "https://www.ncbi.nlm.nih.gov/pubmed/18787101", "https://www.ncbi.nlm.nih.gov/pmc/articles/PMC2543067", "https://linkinghub.elsevier.com/retrieve/pii/S0002-9440(10)61489-7", "http://ajp.amjpathol.org/cgi/reprint/173/4/981", "http://ovidsp.ovid.com/ovidweb.cgi?T=JS&PAGE=reference&D=emed10&NEWS=N&AN=352453171", "http://ovidsp.ovid.com/ovidweb.cgi?T=JS&PAGE=reference&D=med7&NEWS=N&AN=18787101"]		Elsevier Inc. (360 Park Avenue South, New York NY 10010, United States)	INSERM U700, UniversitÃ© Paris 7, Paris, France. United States	We investigated the role of heme oxygenase-1 (HO-1), a powerful anti-inflammatory and anti-oxidant enzyme, in modulating cigarette smoke (CS)-induced mucus secretion. In both rats and mice, 5-day CS exposure increased HO-1 expression and activity, mucus secretion, MUCIN 5AC (MUC5AC) gene and protein expression, and local inflammation, along with up-regulation of dual oxidase 1 gene expression and both the activity and phosphorylation of the epidermal growth factor receptor, which is involved in MUC5AC induction. Pharmacological induction of HO-1 prevented these actions and inhibition of HO-1 expression by a specific siRNA potentiated them. In French participants to the European Community Respiratory Health Survey II (n = 210, 30 to 53 years of age, 50% males) exposed to CS, a significant increase in the percentage of participants with chronic sputum was observed in those harboring at least one allele with a long (GT)(n) in the HO-1 promoter gene (>33 repeats), which is associated with a low level of HO-1 protein expression, compared with those with a short number of (GT)n repeats (21.7% versus 8.6%, P = 0.047). No such results were observed in those who had never smoked (n = 297). We conclude that HO-1 has a significant protective effect against airway mucus hypersecretion in animals and humans exposed to CS.	Erratum in (EIN)
rayyan-120368900	Influence of polymorphism within the heme oxygenase-I promoter on overall survival and transplantation-related mortality after allogeneic stem cell transplantation	2008			Biol. Blood Marrow Transplant.	1083-8791	14	10	1180-1189	Gerbitz, Armin and Hillemanns, Patrick and Schmid, Christoph and Wilke, Andrea and Jayaraman, Rajshri and Kolb, Hans-Jochem and Eissner, Gunther and Holler, Ernst	["http://dx.doi.org/10.1016/j.bbmt.2008.08.002", "https://www.ncbi.nlm.nih.gov/pubmed/18804049", "https://linkinghub.elsevier.com/retrieve/pii/S1083-8791(08)00346-7", "http://ovidsp.ovid.com/ovidweb.cgi?T=JS&PAGE=reference&D=emed10&NEWS=N&AN=352351456", "http://ovidsp.ovid.com/ovidweb.cgi?T=JS&PAGE=reference&D=med7&NEWS=N&AN=18804049"]		Elsevier Inc. (170 S Independence Mall W 300 E, Philadelphia PA 19106-3399, United States)	Department of Hematology and Oncology, CharitÃ© Berlin, Campus Benjamin Franklin, Berlin, Germany; Clinical Cooperation Group on Hematopoietic Stem Cell Transplantation, National Research Center for Environment and Health, Munich, Germany. Electronic address: armin.gerbitz@charite.de. Department of Hematology and Oncology, Ludwig Maximilian University of Munich, Munich, Germany. Department of Medicine II, Klinikum Augsburg, Augsburg, Germany. Department of Hematology and Oncology, Ludwig Maximilian University of Munich, Munich, Germany; Clinical Cooperation Group on Hematopoietic Stem Cell Transplantation, National Research Center for Environment and Health, Munich, Germany. European School of Management and Technology ESMT, Schlossplatz, Berlin, Germany. Department of Hematology and Oncology, University of Regensburg, Regensburg, Germany. United States	Aside from major and minor histocompatibility antigens, genetic polymorphisms of various donor and host genes have been found to be risk factors for graft-versus-host disease and transplantation-related mortality (TRM). The heme oxygenase I (HO-I) protein has been implicated in regulating inflammatory response and has been described as a "protective gene" in solid organ transplantation. In humans, the promoter region displays length polymorphism due to a variable number of GT repeats. Individuals exhibiting 29 or fewer GT repeats express higher levels of HO-I on cellular stress compared with individuals with 30 or more GT repeats. We retrospectively analyzed length polymorphisms of 92 donor-host pairs undergoing allogeneic stem cell transplantation. Our findings demonstrate that mainly donor polymorphism leading to high expression of HO-1 (<30 GT repeats) on stress signals is associated with reduced overall survival, and that TRM is significantly increased in this group. This reduction in survival was most prominent when unrelated donors were used. Polymorphisms of the recipient HO-1 genes did not influence posttransplantation outcomes. We conclude that HO-1 polymorphism represents a new genetic risk factor for TRM and overall survival.
rayyan-120368901	Heme oxygenase 1: does it have a role in renal cytoprotection?	2008			Am. J. Kidney Dis.	0272-6386	51	4	678-690	Courtney, Aisling E and Maxwell, A Peter	["http://dx.doi.org/10.1053/j.ajkd.2007.11.033", "https://www.ncbi.nlm.nih.gov/pubmed/18371544", "https://linkinghub.elsevier.com/retrieve/pii/S0272-6386(08)00050-4", "http://ovidsp.ovid.com/ovidweb.cgi?T=JS&PAGE=reference&D=emed10&NEWS=N&AN=351400854", "http://ovidsp.ovid.com/ovidweb.cgi?T=JS&PAGE=reference&D=med7&NEWS=N&AN=18371544"]		W.B. Saunders (Independence Square West, Philadelphia PA 19106-3399, United States)	Nephrology Research Group, Queen's University of Belfast, Belfast City Hospital, Belfast BT9 7AB, UK. aecourtney@doctors.org.uk United States	Heme oxygenase (HO) was first identified as the rate-limiting enzyme in the degradative pathway of heme, but is now recognized to be involved in diverse biological processes. Different isoforms of HO exist; HO-1 (HMOX1) is ubiquitously present in mammalian tissue with low constitutive expression under physiological conditions, but is upregulated in response to a variety of potentially noxious stimuli. HO-1, an integral component of an important cytoprotective mechanism, mediates its action through removal of heme, the generation of heme breakdown reaction products (biliverdin, free iron, and carbon monoxide), and modulation of key cellular molecules. Data from experimental models in which HO-1 was induced or inhibited, together with observations in genetically modified animals, showed a beneficial effect of HO-1 in several pathways leading to kidney injury. The discovery of a functional guanosine thymine tandem repeat polymorphism in the promoter region of the human HO-1 gene has stimulated clinical investigations in a variety of diseases. However, despite theoretical and experimental support for an important pathophysiological role for HO-1, the relevance of this polymorphism in native kidney or renal transplant function is equivocal. This article reviews the molecular genetics of HO-1, its myriad cytoprotective effects allied to how these are mediated, and relates these findings to experimental and clinical evidence of HO-1 involvement in renal disease.
rayyan-120368902	Improved renal function after kidney transplantation is associated with heme oxygenase-1 polymorphism	2008			Clin. Transplant.	0902-0063	22	5	609-616	Ozaki, K S and Marques, G M and Nogueira, E and Feitoza, R Q and Cenedeze, M A and Franco, M F and Mazzali, M and Soares, M P and Pacheco-Silva, A and CÃ¢mara, N O S	["http://dx.doi.org/10.1111/j.1399-0012.2008.00832.x", "https://www.ncbi.nlm.nih.gov/pubmed/18459998", "https://doi.org/10.1111/j.1399-0012.2008.00832.x", "http://ovidsp.ovid.com/ovidweb.cgi?T=JS&PAGE=reference&D=emed10&NEWS=N&AN=352420517", "http://ovidsp.ovid.com/ovidweb.cgi?T=JS&PAGE=reference&D=med7&NEWS=N&AN=18459998"]		Blackwell Publishing Ltd (9600 Garsington Road, Oxford OX4 2XG, United Kingdom)	Nephrology Division, Universidade Federal de SÃ¤o Paulo, Brazil. United Kingdom	Heme oxygenase-1 (HO-1) has a microsatellite polymorphism based on the number of guanosine-thymidine nucleotide repeats (GT) repeats that regulates expression levels and could have an impact on organ survival post-injury. We correlated HO-1 polymorphism with renal graft function. The HO-1 gene was sequenced (N = 181), and the allelic repeats were divided into subclasses: short repeats (S) (/=27 repeats). A total of 47.5% of the donors carried the S allele. The allograft function was statistically improved six months, two and three yr after transplantation in patients receiving kidneys from donors with an S allele. For the recipients carrying the S allele (50.3%), the allograft function was also better throughout the follow-up, but reached statistical significance only three yr after transplantation (p = 0.04). Considering only those patients who had chronic allograft nephropathy (CAN; 74 of 181), allograft function was also better in donors and in recipients carrying the S allele, two and three yr after transplantation (p = 0.03). Recipients of kidney transplantation from donors carrying the S allele presented better function even in the presence of CAN.
rayyan-120368903	Ozone, oxidant defense genes, and risk of asthma during adolescence	2008			Am. J. Respir. Crit. Care Med.	1073-449X	177	4	388-395	Islam, Talat and McConnell, Rob and Gauderman, W James and Avol, Ed and Peters, John M and Gilliland, Frank D	["http://dx.doi.org/10.1164/rccm.200706-863OC", "https://www.ncbi.nlm.nih.gov/pubmed/18048809", "https://www.ncbi.nlm.nih.gov/pmc/articles/PMC2258440", "https://www.atsjournals.org/doi/10.1164/rccm.200706-863OC?url_ver=Z39.88-2003&rfr_id=ori:rid:crossref.org&rfr_dat=cr_pub%3dpubmed", "http://ajrccm.atsjournals.org/cgi/reprint/177/4/388", "http://ovidsp.ovid.com/ovidweb.cgi?T=JS&PAGE=reference&D=emed10&NEWS=N&AN=351317581", "http://ovidsp.ovid.com/ovidweb.cgi?T=JS&PAGE=reference&D=med7&NEWS=N&AN=18048809"]		American Thoracic Society (61 Broadway 4th Floor, New York NY 10006 - 2755, United States)	M.D. Department of Preventive Medicine, USC Keck School of Medicine, 1540 Alcazar Street, CHP 236, Los Angeles, CA 90033, USA. United States	RATIONALE: Although oxidative stress is a cardinal feature of asthma, the roles of oxidant air pollutants and antioxidant genes heme oxygenase 1 (HMOX-1), catalase (CAT), and manganese superoxide dismutase (MNSOD) in asthma pathogenesis have yet to be determined. OBJECTIVES: We hypothesized that the functional polymorphisms of HMOX-1 ([GT](n) repeat), CAT (-262C>T -844C>T), and MNSOD (Ala-9Val) are associated with new-onset asthma, and the effects of these variants vary by exposure to ozone, a potent oxidant air pollutant. METHODS: We assessed this hypothesis in a population-based cohort of non-Hispanic (n = 1,125) and Hispanic white (n = 586) children who resided in 12 California communities and who were followed annually for 8 years to ascertain new-onset asthma. MEASUREMENTS AND MAIN RESULTS: Air pollutants were continuously measured in each of the study communities during the 8 years of study follow-up. HMOX-1 "short" alleles (<23 repeats) were associated with a reduced risk for new-onset asthma among non-Hispanic whites (hazard ratio [HR], 0.64; 95% confidence interval [CI], 0.41-0.99). This protective effect was largest in children residing in low-ozone communities (HR, 0.48; 95% CI, 0.25-0.91) (interaction P value = 0.003). Little evidence for an association with HMOX-1 was observed among Hispanic children. In contrast, Hispanic children with a variant of the CAT-262 "T" allele (CT or TT) had an increased risk for asthma (HR, 1.78; P value = 0.01). The effects of these polymorphisms were not modified by personal smoking or secondhand-smoke exposure. CONCLUSIONS: Functional promoter variants in CAT and HMOX-1 showed ethnicity-specific associations with new-onset asthma. Oxidant gene protection was restricted to children living in low-ozone communities.
rayyan-120368904	Microsatellite GTn-repeat polymorphism in the promoter of heme oxygenase-1 gene is an independent predictor of tumor recurrence in male oral squamous cell carcinoma patients	2008			J. Oral Pathol. Med.	0904-2512	37	8	480-484	Vashist, Y K and Blessmann, M and Trump, F and Kalinin, V and Kutup, A and Schneider, C and Gawad, K and Kaifi, J T and Schmelzle, R and Izbicki, J R and Yekebas, E F	["http://dx.doi.org/10.1111/j.1600-0714.2008.00639.x", "https://www.ncbi.nlm.nih.gov/pubmed/18312299", "https://doi.org/10.1111/j.1600-0714.2008.00639.x", "http://ovidsp.ovid.com/ovidweb.cgi?T=JS&PAGE=reference&D=emed10&NEWS=N&AN=352147876", "http://ovidsp.ovid.com/ovidweb.cgi?T=JS&PAGE=reference&D=med7&NEWS=N&AN=18312299"]		Blackwell Publishing Ltd (9600 Garsington Road, Oxford OX4 2XG, United Kingdom)	Department of General, Visceral and Thoracic Surgery, University Medical Center Hamburg-Eppendorf, Hamburg, Germany. vashist@uke.uni-hamburg.de United Kingdom	BACKGROUND: Transcriptional activity of the heme oxygenase-1 gene (HMOX-1) is modulated by a GTn-repeat promoter polymorphism. The long GTn-repeat allele has been previously reported to be associated with increased risk of oral squamous cell carcinoma (OSCC) in male areca chewer and short GTn-repeat allele has been proposed to have protective properties in OSCC patients. The aim of the present study was to correlate the GTn-repeat genotypes with clinicopathological characteristics along with clinical outcome of non-areca chewer OSCC patients. METHODS: DNA of 99 patients that underwent complete surgical resection of OSCC was analyzed for GTn-repeat polymorphism in the HMOX-1 promoter by polymerase chain reaction, capillary electrophoresis and DNA sequencing. RESULTS: Seven SS (7.1%), 51 SL (51.5%) and 41 LL (41.4%) genotypes were found. In a total of 14 (14.1%) patients, tumor recurrence (TR) was observed. There was no TR in the SS allele carriers. In SL carriers three and in LL 11 TR occurred (P = 0.009, chi-squared test). Mean relapse-free survival was 109.2 months in SL allele carriers compared with 72.3 months in LL allele carriers (P = 0.01, log-rank test). Multivariate Cox regression modeling identified GTn-repeat genotype as an independent prognostic factor (P = 0.03; relative risk (RR) 4.1; 95% CI 1.1-14.6). CONCLUSION: Presence of S allele was associated with a lower TR rate and better relapse-free survival in OSCC patients. HMOX-1 promoter polymorphism might be considered as a potential prognostic marker in OSCC patients.
rayyan-120368905	Association of donor inflammation- and apoptosis-related genotypes and delayed allograft function after kidney transplantation	2008			Am. J. Kidney Dis.	0272-6386	52	2	331-339	Israni, Ajay K and Li, Na and Cizman, Bojana B and Snyder, Jon and Abrams, John and Joffe, Marshall and Rebbeck, Timothy and Feldman, Harold I	["http://dx.doi.org/10.1053/j.ajkd.2008.05.006", "https://www.ncbi.nlm.nih.gov/pubmed/18640487", "https://www.ncbi.nlm.nih.gov/pmc/articles/PMC2562522", "https://linkinghub.elsevier.com/retrieve/pii/S0272-6386(08)00881-0", "http://ovidsp.ovid.com/ovidweb.cgi?T=JS&PAGE=reference&D=emed10&NEWS=N&AN=351978149", "http://ovidsp.ovid.com/ovidweb.cgi?T=JS&PAGE=reference&D=med7&NEWS=N&AN=18640487"]		W.B. Saunders (Independence Square West, Philadelphia PA 19106-3399, United States)	Department of Medicine, Hennepin County Medical Center, University of Minnesota, Minneapolis, MN, USA. United States	BACKGROUND: Delayed renal allograft survival (delayed graft function [DGF]) after deceased donor kidney transplantation is associated with an increased risk of allograft loss. Inflammatory response and apoptosis are associated with increased risk of DGF. STUDY DESIGN: Cross-sectional study. SETTING & PARTICIPANTS: We first recruited 616 recipients of kidneys from 512 deceased kidney donors, and donor DNA was genotyped. These recipients, who were included in a prospective cohort study of 9 transplant centers in the Delaware Valley region, had their DGF outcome obtained through medical record abstraction. We then identified the recipient (n = 349) of the contralateral deceased kidney donor, if not part of the cohort, through the US Renal Data System registry. The final cohort consisted of 965 recipients of deceased donor kidneys from 512 donors. PREDICTORS: Donor single-nucleotide polymorphisms in genes for tumor necrosis factor alpha (TNF), transforming growth factor beta1 (TGFB1), interleukin 10 (IL10), p53 (TP53), and heme oxygenase 1 (HMOX1). OUTCOMES: DGF, defined as the need for dialysis therapy in the first week posttransplantation. Secondary outcomes included acute rejection and estimated glomerular filtration rate. MEASUREMENTS: Information for DGF, acute rejection, and estimated glomerular filtration rate for recipients in the Delaware Valley Cohort was obtained through medical record abstraction. For other recipients, information for DGF was obtained from United Network for Organ Sharing forms and Centers for Medicare & Medicaid Services claims in the US Renal Data System registry. RESULTS: No association was detected between the TGFB1, IL10, TP53, and HMOX1 genes and DGF. The G allele of the TNF polymorphism rs3093662 was associated with DGF in an adjusted analysis (odds ratio, 1.85 compared with A allele; 95% confidence interval, 1.16 to 2.96; P = 0.01). However, this association did not achieve statistical significance after adjusting for multiple comparisons. LIMITATIONS: Inadequate sample size for infrequent genotypes and multiple comparisons. CONCLUSION: Because of the low frequency of donor single-nucleotide polymorphisms of interest, a larger sample size and replication are necessary to confirm these findings on the association of donor genotypes with DGF.
rayyan-120368906	Heme oxygenase-1 genotype of the donor is associated with graft survival after liver transplantation	2008			Am. J. Transplant	1600-6135	8	2	377-385	Buis, C I and van der Steege, G and Visser, D S and Nolte, I M and Hepkema, B G and Nijsten, M and Slooff, M J H and Porte, R J	["http://dx.doi.org/10.1111/j.1600-6143.2007.02048.x", "https://www.ncbi.nlm.nih.gov/pubmed/18093274", "https://doi.org/10.1111/j.1600-6143.2007.02048.x", "http://ovidsp.ovid.com/ovidweb.cgi?T=JS&PAGE=reference&D=emed10&NEWS=N&AN=351104295", "http://ovidsp.ovid.com/ovidweb.cgi?T=JS&PAGE=reference&D=med7&NEWS=N&AN=18093274"]		Blackwell Publishing Ltd (9600 Garsington Road, Oxford OX4 2XG, United Kingdom)	Section of Hepatobiliary Surgery and Liver Transplantation, Department of Surgery, University Medical Center Groningen, University of Groningen, Groningen, The Netherlands. United Kingdom	Heme oxygenase-1 (HO-1) has been suggested as a cytoprotective gene during liver transplantation. Inducibility of HO-1 is modulated by a (GT)(n) polymorphism and a single nucleotide polymorphism (SNP) A(-413)T in the promoter. Both a short (GT)(n) allele and the A-allele have been associated with increased HO-1 promoter activity. In 308 liver transplantations, we assessed donor HO-1 genotype and correlated this with outcome variables. For (GT)(n) genotype, livers were divided into two classes: short alleles ( or =25 repeats; class L). In a subset, hepatic messenger ribonucleic acid (mRNA) expression was correlated with genotypes. Graft survival at 1 year was significantly better for A-allele genotype compared to TT-genotype (84% vs. 63%, p = 0.004). Graft loss due to primary dysfunction (PDF) occurred more frequently in TT-genotype compared to A-receivers (p = 0.03). Recipients of a liver with TT-genotype had significantly higher serum transaminases after transplantation and hepatic HO-1 mRNA levels were significantly lower compared to the A-allele livers (p = 0.03). No differences were found for any outcome variable between class S and LL-variant of the (GT)(n) polymorphism. Haplotype analysis confirmed dominance of the A(-413)T SNP over the (GT)(n) polymorphism. In conclusion, HO-1 genotype is associated with outcome after liver transplantation. These findings suggest that HO-1 mediates graft survival after liver transplantation.
rayyan-120368907	Arsenic methylation capability, heme oxygenase-1 and NADPH quinone oxidoreductase-1 genetic polymorphisms and the stage and grade of urothelial carcinomas	2008			Urol. Int.	0042-1138	80	4	405-412	Huang, Steven K and Chiu, Allen Wen-Hsiang and Pu, Yeong-Shiau and Huang, Yung-Kai and Chung, Chi-Jung and Tsai, Hui-Ju and Yang, Mo-Hsiung and Chen, Chien-Jen and Hsueh, Yu-Mei	["http://dx.doi.org/10.1159/000132699", "https://www.ncbi.nlm.nih.gov/pubmed/18587252", "https://www.karger.com?DOI=10.1159/000132699", "http://ovidsp.ovid.com/ovidweb.cgi?T=JS&PAGE=reference&D=emed10&NEWS=N&AN=351915028", "http://ovidsp.ovid.com/ovidweb.cgi?T=JS&PAGE=reference&D=med7&NEWS=N&AN=18587252"]		S. Karger AG (Allschwilerstrasse 10, P.O. Box, Basel CH-4009, Switzerland)	Graduate Institute of Medical Sciences, College of Medicine, Taipei Medical University, Taipei, Taiwan. Switzerland	BACKGROUND: Arsenic exposure is associated with an increased risk of urothelial carcinoma (UC). To explore the distribution of the arsenic methylation capability in patients with different stages and grades of UCs, 100 UC cases were recruited between September 2002 and May 2004 for this study. METHODS: Urinary arsenic species, including inorganic arsenic (As(III) + As(V)), monomethylarsonic acid (MMA), and dimethylarsinic acid (DMA), were determined with a high-performance liquid chromatography-linked hydride generator and atomic absorption spectrometry. Determining the percentages of various arsenic species among the total urinary arsenic amount assessed the arsenic methylation capability. The primary methylation index (PMI) was defined as the ratio between MMA and inorganic arsenic. The secondary methylation index (SMI) was determined as the ratio between DMA and MMA. RESULTS: Differential effects of the arsenic methylation capability were found among patients with different stages of UCs; however, none was found among different grades. CONCLUSION: A significantly different distribution of the HO-1 genotype was found in subjects with different-stage UCs; however, it was not related to the NAD(P)H:quinone oxidoreductase 1 genotype.
rayyan-120368908	Association of functional haem oxygenase-1 gene promoter polymorphism with polycystic kidney disease and IgA nephropathy	2008			Nephrol. Dial. Transplant	0931-0509	23	2	608-611	Courtney, Aisling E and McNamee, Peter T and Heggarty, Shirley and Middleton, Derek and Maxwell, A Peter	["http://dx.doi.org/10.1093/ndt/gfm736", "https://www.ncbi.nlm.nih.gov/pubmed/18045827", "https://academic.oup.com/ndt/article-lookup/doi/10.1093/ndt/gfm736", "http://ovidsp.ovid.com/ovidweb.cgi?T=JS&PAGE=reference&D=emed10&NEWS=N&AN=351767643", "http://ovidsp.ovid.com/ovidweb.cgi?T=JS&PAGE=reference&D=med7&NEWS=N&AN=18045827"]		Oxford University Press (Great Clarendon Street, Oxford OX2 6DP, United Kingdom)	Nephrology Research Group, Queen's University Belfast, Belfast, UK. aecourtney@doctors.org.uk United Kingdom	BACKGROUND: Haem oxygenase-1 (HO-1) is a cytoprotective molecule that is reported to have a protective role in a variety of experimental models of renal injury. A functional dinucleotide repeat (GT)(n) polymorphism, within the HO-1 promoter, regulates HO-1 gene expression; a short number of repeats (S-allele <25) increases transcription. We report the first assessment of the role of this HO-1 gene promoter polymorphism in chronic kidney disease due to autosomal dominant polycystic kidney disease (ADPKD) and IgA nephropathy (IgAN). METHODS: The DNA from 160 patients (99% Caucasian) on renal replacement therapy (RRT) was genotyped. The primary renal disease was ADPKD in 100 patients and biopsy-proven IgAN in 60 patients. RESULTS: Overall, the mean age at commencement of RRT was not significantly different between patients with and without an S-allele (44.1 years versus 45.0 years, P = 0.64). In patients with ADPKD, the age at commencement of RRT was comparable regardless of the HO-1 genotype (47.7 years versus 46.7 years, P = 0.59). The same was true in patients with IgAN (38.3 years versus 42.2 years, P = 0.28). CONCLUSION: This suggests that the functional HO-1 promoter polymorphism does not influence renal survival in CKD due to ADPKD or IgAN.
rayyan-120368909	(GT)N dinucleotide repeat polymorphism of haem oxygenase-1 promotor region is not associated with inflammatory bowel disease risk or disease course	2008			Clin. Exp. Immunol.	0009-9104	153	1	81-85	Hausmann, M and Paul, G and Kellermeier, S and Frey, I and SchÃ¶lmerich, J and Falk, W and Menzel, K and Fried, M and Herfarth, H and Rogler, G	["http://dx.doi.org/10.1111/j.1365-2249.2008.03674.x", "https://www.ncbi.nlm.nih.gov/pubmed/18460015", "https://www.ncbi.nlm.nih.gov/pmc/articles/PMC2432101", "https://doi.org/10.1111/j.1365-2249.2008.03674.x", "http://ovidsp.ovid.com/ovidweb.cgi?T=JS&PAGE=reference&D=emed10&NEWS=N&AN=351809342", "http://ovidsp.ovid.com/ovidweb.cgi?T=JS&PAGE=reference&D=med7&NEWS=N&AN=18460015"]		Blackwell Publishing Ltd (9600 Garsington Road, Oxford OX4 2XG, United Kingdom)	Department of Internal Medicine I, University of Regensburg, Germany. martin.hausmann@usz.ch United Kingdom	Haem oxygenase-1 (HO-1) up-regulation was suggested to reduce mucosal tissue damage in inflammatory bowel disease (IBD) and an up-regulation of HO-1 expression in patients with Crohn's disease (CD) and ulcerative colitis (UC) was demonstrated. A HO-1 gene promoter microsatellite (GT)(n) dinucleotide repeat polymorphism was associated with regulation of HO-1 in response to inflammatory stimuli. We therefore hypothesized that IBD patients might segregate into phenotypes with high or low HO-1 inducibility. Ethylenediamine tetraacetic acid blood samples were obtained from 179 CD patients, 110 UC patients and 56 control patients without inflammation. Genomic DNA was purified and the 5'-flanking region of the HO-1 gene containing the (GT)(n) dinucleotide repeat was amplified. Polymerase chain reaction (PCR) products were purified and the length of the PCR fragments was analysed. The number of (GT)(n) repeats in the population studied ranged from 13 to 42. The distribution of the allele frequencies was comparable in patients and controls for both the short and the long alleles. The frequencies of short-, middle- and long-sized alleles were not changed among the groups studied. No correlation was found between IBD and microsatellite instability detected in five individals. Our data indicate that (GT)(n) dinucleotide repeats of the HO-1 promotor region have no significance for the pathophysiology and disease course of IBD.
rayyan-120368910	Nitric oxide stimulates heme oxygenase-1 gene transcription via the Nrf2/ARE complex to promote vascular smooth muscle cell survival	2007			Cardiovasc. Res.	0008-6363	75	2	381-389	Liu, Xiao-Ming and Peyton, Kelly J and Ensenat, Diana and Wang, Hong and Hannink, Mark and Alam, Jawed and Durante, William	["http://dx.doi.org/10.1016/j.cardiores.2007.03.004", "https://www.ncbi.nlm.nih.gov/pubmed/17408602", "https://www.ncbi.nlm.nih.gov/pmc/articles/PMC1994113", "https://academic.oup.com/cardiovascres/article-lookup/doi/10.1016/j.cardiores.2007.03.004", "http://ovidsp.ovid.com/ovidweb.cgi?T=JS&PAGE=reference&D=emed10&NEWS=N&AN=46961918", "http://ovidsp.ovid.com/ovidweb.cgi?T=JS&PAGE=reference&D=med6&NEWS=N&AN=17408602"]		Oxford University Press (Great Clarendon Street, Oxford OX2 6DP, United Kingdom)	Department of Medical Pharmacology and Physiology, University of Missouri, Columbia, MO 65212, USA. Netherlands	OBJECTIVE: Previous studies from our laboratory and others found that NO is a potent inducer of heme oxygenase-1 (HO-1) gene transcription in vascular smooth muscle cells (SMC), however, the mechanism responsible for the induction of HO-1 gene expression has not been elucidated. In the present study, we determined the signaling pathway responsible for the induction of HO-1 and its biological significance. METHODS: Cultured rat aortic SMC were exposed to nitrosative stress by treating cells with various NO donors or with inflammatory cytokines. RESULTS: Nitrosative stress stimulated an increase in HO-1 mRNA expression and promoter activity in vascular SMC. However, mutation of the antioxidant response element (ARE) in the HO-1 promoter or overexpression of a dominant-negative mutant of NF-E2-related factor-2 (Nrf2) abrogated the activation by NO. Electromobility shift assays using an ARE probe detected a complex that was significantly increased in intensity by NO. In addition, the migration of this complex was retarded by using an antibody directed against Nrf2. NO also increased Nrf2 mRNA expression, total and nuclear Nrf2 levels, and the binding of Nrf2 to the HO-1 promoter. Finally, treatment of SMC with NO stimulated apoptosis that was increased by HO-1 inhibition. CONCLUSIONS: These results demonstrate that nitrosative stress induces HO-1 gene transcription through the activation of the Nrf2/ARE complex to counteract NO-induced apoptosis of vascular SMC. The capacity of nitrosative stress to activate Nrf2 and stimulate HO-1 gene transcription may represent a critical adaptive response to maintain cell viability at sites of vascular inflammation and atherosclerosis.
rayyan-120368911	Expression and characterization of full-length human heme oxygenase-1: the presence of intact membrane-binding region leads to increased binding affinity for NADPH cytochrome P450 reductase	2007			Biochemistry	0006-2960	46	43	12212-12219	Huber, Warren J, 3rd and Backes, Wayne L	["http://dx.doi.org/10.1021/bi701496z", "https://www.ncbi.nlm.nih.gov/pubmed/17915953", "https://www.ncbi.nlm.nih.gov/pmc/articles/PMC2788297", "https://doi.org/10.1021/bi701496z", "http://ovidsp.ovid.com/ovidweb.cgi?T=JS&PAGE=reference&D=emed10&NEWS=N&AN=350022375", "http://ovidsp.ovid.com/ovidweb.cgi?T=JS&PAGE=reference&D=med6&NEWS=N&AN=17915953"]		American Chemical Society (2540 Olentangy River Road, P.O. Box 3337, Columbus OH 43210-3337, United States)	Department of Pharmacology and Experimental Therapeutics and The Stanley S. Scott Cancer Center, Louisiana State University Health Sciences Center, 533 Bolivar Street, New Orleans, Louisiana 70112, USA. United States	Heme oxygenase-1 (HO-1) is the chief regulatory enzyme in the oxidative degradation of heme to biliverdin. In the process of heme degradation, HO-1 receives the electrons necessary for catalysis from the flavoprotein NADPH cytochrome P450 reductase (CPR), releasing free iron and carbon monoxide. Much of the recent research involving heme oxygenase has been done using a 30 kDa soluble form of the enzyme, which lacks the membrane binding region (C-terminal 23 amino acids). The goal of this study was to express and purify a full-length human HO-1 (hHO-1) protein; however, due to the lability of the full-length form, a rapid purification procedure was required. This was accomplished by use of a glutathione-s-transferase (GST)-tagged hHO-1 construct. Although the procedure permitted the generation of a full-length HO-1, this form was contaminated with a 30 kDa degradation product that could not be eliminated. Therefore, attempts were made to remove a putative secondary thrombin cleavage site by a conservative mutation of amino acid 254, which replaces arginine with lysine. This mutation allowed the expression and purification of a full-length hHO-1 protein. Unlike wild type (WT) HO-1, the R254K mutant could be purified to a single 32 kDa protein capable of degrading heme at the same rate as the WT enzyme. The R254K full-length form had a specific activity of approximately 200-225 nmol of bilirubin h-1 nmol-1 HO-1 as compared to approximately 140-150 nmol of bilirubin h-1 nmol-1 for the WT form, which contains the 30 kDa contaminant. This is a 2-3-fold increase from the previously reported soluble 30 kDa HO-1, suggesting that the C-terminal 23 amino acids are essential for maximal catalytic activity. Because the membrane-spanning domain is present, the full-length hHO-1 has the potential to incorporate into phospholipid membranes, which can be reconstituted at known concentrations, in combination with other endoplasmic reticulum resident enzymes.
rayyan-120368912	Expression of heme oxygenase-1 in human vascular cells is regulated by peroxisome proliferator-activated receptors	2007			Arterioscler. Thromb. Vasc. Biol.	1079-5642	27	6	1276-1282	KrÃ¶nke, Gerhard and Kadl, Alexandra and Ikonomu, Elena and BlÃ¼ml, Stefan and FÃ¼rnkranz, Alexander and Sarembock, Ian J and Bochkov, Valery N and Exner, Markus and Binder, Bernd R and Leitinger, Norbert	["http://dx.doi.org/10.1161/ATVBAHA.107.142638", "https://www.ncbi.nlm.nih.gov/pubmed/17413033", "https://www.ahajournals.org/doi/10.1161/ATVBAHA.107.142638?url_ver=Z39.88-2003&rfr_id=ori:rid:crossref.org&rfr_dat=cr_pub%3dpubmed", "http://ovidsp.ovid.com/ovidweb.cgi?T=JS&PAGE=reference&D=emed10&NEWS=N&AN=46809415", "http://ovidsp.ovid.com/ovidweb.cgi?T=JS&PAGE=reference&D=medc&NEWS=N&AN=17413033"]		Lippincott Williams and Wilkins (530 Walnut Street,P O Box 327, Philadelphia PA 19106-3621, United States)	Robert M. Berne Cardiovascular Research Center, University of Virginia, Charlottesville, P.O. Box 801394, Charlottesville, VA, USA. United States	OBJECTIVE: Activation of peroxisome proliferator-activated receptors (PPARs) by lipid-lowering fibrates and insulin-sensitizing thiazolidinediones inhibits vascular inflammation, atherosclerosis, and restenosis. Here we investigate if the vasculoprotective and anti-inflammatory enzyme heme oxygenase-1 (HO-1) is regulated by PPAR ligands in vascular cells. METHODS AND RESULTS: We show that treatment of human vascular endothelial and smooth muscle cells with PPAR ligands leads to expression of HO-1. Analysis of the human HO-1 promoter in transient transfection experiments together with mutational analysis and gel shift assays revealed a direct transcriptional regulation of HO-1 by PPARalpha and PPARgamma via 2 PPAR responsive elements. We demonstrate that a clinically relevant polymorphism within the HO-1 promoter critically influences its transcriptional activation by both PPAR isoforms. Moreover, inhibition of HO-1 enzymatic activity reversed PPAR ligand-mediated inhibition of cell proliferation and expression of cyclooxygenase-2 in vascular smooth muscle cells. CONCLUSION: We demonstrate that HO-1 expression is transcriptionally regulated by PPARalpha and PPARgamma, indicating a mechanism of anti-inflammatory and antiproliferative action of PPAR ligands via upregulation of HO-1. Identification of HO-1 as a target gene for PPARs provides new strategies for therapy of cardiovascular diseases and a rationale for the use of PPAR ligands in the treatment of other chronic inflammatory diseases.
rayyan-120368913	Reduced expression of heme oxygenase-1 in patients with coronary atherosclerosis	2007			Hypertens. Res.	0916-9636	30	4	341-348	Brydun, Andrei and Watari, Yuichiro and Yamamoto, Yoshiyuki and Okuhara, Koichiro and Teragawa, Hiroki and Kono, Fujiko and Chayama, Kazuaki and Oshima, Tetsuya and Ozono, Ryoji	["http://dx.doi.org/10.1291/hypres.30.341", "https://www.ncbi.nlm.nih.gov/pubmed/17541213", "http://ovidsp.ovid.com/ovidweb.cgi?T=JS&PAGE=reference&D=emed10&NEWS=N&AN=46779982", "http://ovidsp.ovid.com/ovidweb.cgi?T=JS&PAGE=reference&D=med6&NEWS=N&AN=17541213"]		Nature Publishing Group (Houndmills, Basingstoke, Hampshire RG21 6XS, United Kingdom)	Department of Medicine and Molecular Science, Hiroshima University Graduate School of Biomedical Sciences, Hiroshima, Japan. England	Heme oxigenase-1 (HO-1) is known to be an inducible cytoprotective enzyme that copes with oxidative stress. However, changes in HO-1 expression and their association with human diseases have not been studied. To test the hypothesis that the capacity to upregulate HO-1 in response to oxidative stress is an intrinsic marker for susceptibility to coronary atherosclerosis, we assessed stimulation-induced change in HO-1 expression in blood cells in 110 patients who underwent coronary angiography, comparing the results with the extent of coronary atherosclerosis and (GT)(n) repeat polymorphism in the HO-1 gene promoter region, which is believed to affect the gene expression level. The extent of coronary atherosclerosis was assessed by coronary score. Mononuclear cells were incubated with 10 micromol/l hemin or vehicle for 4 h to maximally stimulate HO-1 expression, then the HO-1 expression level was determined by real-time polymerase chain reaction (PCR). The difference between the HO-1 mRNA levels of hemin- and vehicle-treated cells (DeltaHO-1 mRNA) was taken as an index of the capacity to upregulate HO-1 mRNA. The coefficient of variance of DeltaHO-1 mRNA was 7.2%. Consistent with previous studies, DeltaHO-1 mRNA was significantly lower in patients carrying a long (GT)(n) repeat. DeltaHO-1 mRNA negatively and significantly correlated with the coronary score (r(2)=0.50, p<0.01). In conclusion, the capacity to upregulate HO-1 expression may be determined, at least in part, by genetics, and reduced ability to induce HO-1 may be involved in the mechanism of coronary atherosclerosis.
rayyan-120368914	Effect of NO donor sodium nitroprusside on lipopolysaccharide induced acute lung injury in rats	2007			Injury	0020-1383	38	1	53-59	Xia, Zhong-Yuan and Wang, Xiao-Yuan and Chen, Xiangdong and Xia, Zhengyuan	["http://dx.doi.org/10.1016/j.injury.2006.09.021", "https://www.ncbi.nlm.nih.gov/pubmed/17141778", "https://linkinghub.elsevier.com/retrieve/pii/S0020-1383(06)00595-X", "http://ovidsp.ovid.com/ovidweb.cgi?T=JS&PAGE=reference&D=emed10&NEWS=N&AN=44969379", "http://ovidsp.ovid.com/ovidweb.cgi?T=JS&PAGE=reference&D=med6&NEWS=N&AN=17141778"]		Elsevier Ltd (Langford Lane, Kidlington, Oxford OX5 1GB, United Kingdom)	Anesthesiology Research Laboratory, Department of Anesthesiology, Renmin Hospital of Wuhan University, Wuhan 430060, PR China. United Kingdom	Nitric oxide (NO) donor-sodium nitroprusside (SNP) mitigates acute lung injury (ALI), but the mechanism of this protection is incompletely known. We investigated the effect of SNP on lipopolysaccharide (LPS)-induced ALI in rats. Forty-eight male Wistar rats were randomly assigned into six groups: the sham-operation group (S group), the LPS instillation group (LPS group), the haemin, a haeme oxygenase-1 (HO-1) inducer, pretreatment group (HM group), the haemin pretreatment plus LPS instillation group (HM+LPS group), the SNP alone and SNP plus LPS treatment groups. Macroscopic and histopathological examinations and immunohistochemistry analysis were performed for the lung specimens 8h after LPS instillation. Intratracheal administration of LPS induced significant expressions of the inducible isoform of NO synthase (iNOS) and HO-1, while both haemin pretreatment and SNP treatment increased the expression of HO-1 and prevented the expression of iNOS. In the LPS group, the wet-dry weight ratio (W/D), bronchoalveolar lavage fluid (BALF) protein, and lung malondialdehyde (MDA) content were significantly higher than those in the sham-operation group, which were reversed by the pretreatment with haemin or administration of SNP. These results suggest that HO-1 plays a protective role against LPS-induced acute lung injury, which may be achieved at least in part, via inactivating the iNOS/NO system that is involved in the pathophysiological process of LPS-induced acute lung injury. The nitric oxide (NO) donor-SNP ameliorates LPS-induced ALI, which may be related to the induction of HO-1 and the subsequent inhibition of iNOS.	Comment in (CIN)
rayyan-120368915	Interactions between NO, CO and an endothelium-derived hyperpolarizing factor (EDHF) in maintaining patency of the ductus arteriosus in the mouse	2007			Br. J. Pharmacol.	0007-1188	151	1	54-62	Baragatti, B and Brizzi, F and Barogi, S and Laubach, V E and Sodini, D and Shesely, E G and Regan, R F and Coceani, F	["http://dx.doi.org/10.1038/sj.bjp.0707211", "https://www.ncbi.nlm.nih.gov/pubmed/17351656", "https://www.ncbi.nlm.nih.gov/pmc/articles/PMC2012984", "https://doi.org/10.1038/sj.bjp.0707211", "http://ovidsp.ovid.com/ovidweb.cgi?T=JS&PAGE=reference&D=emed10&NEWS=N&AN=46676007", "http://ovidsp.ovid.com/ovidweb.cgi?T=JS&PAGE=reference&D=med6&NEWS=N&AN=17351656"]		Nature Publishing Group (Houndmills, Basingstoke, Hampshire RG21 6XS, United Kingdom)	Scuola Superiore Sant'Anna, Pisa, Italy. United Kingdom	BACKGROUND AND PURPOSE: Prenatal patency of ductus arteriosus is maintained by prostaglandin (PG) E(2), possibly along with nitric oxide (NO) and carbon monoxide (CO), and cyclooxygenase (COX) deletion upregulates NO. Here, we have examined enzyme source and action of NO for ductus patency and whether NO and CO are upregulated by deletion of, respectively, heme oxygenase 2 (HO-2) and COX1 or COX2. EXPERIMENTAL APPROACH: Experiments were performed in vitro and in vivo with wild-type and gene-deleted, near-term mouse fetuses. KEY RESULTS: N(G)-nitro-L-arginine methyl ester (L-NAME) contracted the isolated ductus and its effect was reduced by eNOS, but not iNOS, deletion. L-NAME contraction was not modified by HO-2 deletion. Zinc protoporphyrin (ZnPP) also contracted the ductus, an action unaffected by deletion of either COX isoform. Bradykinin (BK) relaxed indomethacin-contracted ductus similarly in wild-type and eNOS-/- or iNOS-/-. BK relaxation was suppressed by either L-NAME or ZnPP. However, it reappeared with combined L-NAME and ZnPP to subside again with K(+) increase or K(+) channel inhibition. In vivo, the ductus was patent in wild-type and NOS-deleted fetuses. Likewise, no genotype-related difference was noted in postnatal closure. CONCLUSIONS AND IMPLICATIONS: NO, formed mainly via eNOS, regulates ductal tone. NO and CO cooperatively mediate BK-induced relaxation in the absence of PGE(2). However, in the absence of PGE(2), NO and CO, BK induces a relaxant substance behaving as an endothelium-derived hyperpolarizing factor. Ductus patency is, therefore, sustained by a cohort of agents with PGE(2) and NO being preferentially coupled for reciprocal compensation.
rayyan-120368916	''Iatrogenic Gilbert syndrome''--a strategy for reducing vascular and cancer risk by increasing plasma unconjugated bilirubin	2007			Med. Hypotheses	0306-9877	69	5	974-994	McCarty, Mark F	["http://dx.doi.org/10.1016/j.mehy.2006.12.069", "https://www.ncbi.nlm.nih.gov/pubmed/17825497", "https://linkinghub.elsevier.com/retrieve/pii/S0306-9877(07)00469-0", "http://ovidsp.ovid.com/ovidweb.cgi?T=JS&PAGE=reference&D=emed10&NEWS=N&AN=47430241", "http://ovidsp.ovid.com/ovidweb.cgi?T=JS&PAGE=reference&D=med6&NEWS=N&AN=17825497"]		Churchill Livingstone (1-3 Baxter's Place, Leith Walk, Edinburgh EH1 3AF, United Kingdom)	Oasis of Hope Hospital, Tijuana, Mexico. mccarty@pantox.com United Kingdom	The catabolism of heme, generating biliverdin, carbon monoxide, and free iron, is mediated by heme oxygenase (HO). One form of this of this enzyme, heme oxygenase-1, is inducible by numerous agents which promote oxidative stress, and is now known to provide important antioxidant protection, as demonstrated in many rodent models of free radical-mediated pathogenesis, and suggested by epidemiology observing favorable health outcomes in individuals carrying high-expression alleles of the HO-1 gene. The antioxidant impact of HO-1 appears to be mediated by bilirubin, generated rapidly from biliverdin by ubiquitously expressed biliverdin reductase. Bilirubin efficiently scavenges a wide range of physiological oxidants by electron donation. In the process, it is often reconverted to biliverdin, but biliverdin reductase quickly regenerates bilirubin, thereby greatly boosting its antioxidant potential. There is also suggestive evidence that bilirubin inhibits the activity or activation of NADPH oxidase. Increased serum bilirubin is associated with reduced risk for atherogenic disease in epidemiological studies, and more limited data show an inverse correlation between serum bilirubin and cancer risk. Gilbert syndrome, a genetic variant characterized by moderate hyperbilirubinemia attributable to reduced hepatic expression of the UDP-glucuronosyltransferase which conjugates bilirubin, has been associated with a greatly reduced risk for ischemic heart disease and hypertension in a recent study. Feasible strategies for boosting serum bilirubin levels may include administration of HO-1 inducers, supplementation with bilirubin or biliverdin, and administration of drugs which decrease the efficiency of hepatic bilirubin conjugation. The well-tolerated uricosuric drug probenecid achieves non-competitive inhibition of hepatic glucuronidation reactions by inhibiting the transport of UDP-glucuronic acid into endoplasmic reticulum; probenecid therapy is included in the differential diagnosis of hyperbilirubinemia, and presumably could be used to induce an ''iatrogenic Gilbert syndrome''. Other drugs, such as rifampin, can raise serum bilirubin through competitive inhibition of hepatocyte bilirubin uptake--although unfortunately rifampin is not as safe as probenecid. Measures which can safely achieve moderate serum elevations of bilirubin may prove to have value in the prevention and/or treatment of a wide range of disorders in which oxidants play a prominent pathogenic role, including many vascular diseases, cancer, and inflammatory syndromes. Phycobilins, algal biliverdin metabolites that are good substrates for biliverdin reductase, may prove to have clinical antioxidant potential comparable to that of bilirubin.
rayyan-120368917	Heme oxygenase-1 gene promoter polymorphism and restenosis following coronary stenting	2007			Eur. Heart J.	0195-668X	28	8	968-973	Tiroch, Klaus and Koch, Werner and von Beckerath, Nikolas and Kastrati, Adnan and SchÃ¶mig, Albert	["http://dx.doi.org/10.1093/eurheartj/ehm036", "https://www.ncbi.nlm.nih.gov/pubmed/17400606", "https://academic.oup.com/eurheartj/article-lookup/doi/10.1093/eurheartj/ehm036", "http://ovidsp.ovid.com/ovidweb.cgi?T=JS&PAGE=reference&D=emed10&NEWS=N&AN=47343906", "http://ovidsp.ovid.com/ovidweb.cgi?T=JS&PAGE=reference&D=med6&NEWS=N&AN=17400606"]		Oxford University Press (Great Clarendon Street, Oxford OX2 6DP, United Kingdom)	Deutsches Herzzentrum MÃ¼nchen, 1. Medizinische Klinik Rechts der Isar, Technische UniversitÃ¤t MÃ¼nchen, Lazarettstrasse 36, MÃ¼nchen D-80636, Germany. klaustiroch@hotmail.com United Kingdom	AIMS: Gene expression analyses, cell culture experiments, animal models, and association studies suggest a protective role of the heme oxygenase-1 (HO-1) protein against restenosis. The length of a polymorphic (GT)n dinucleotid repeats sequence in the HO-1 gene promoter influences the transcriptional activity. We evaluated, whether an association existed between this polymorphism and the incidence of restenosis after coronary stenting. METHODS AND RESULTS: Of the 1807 consecutive patients included in this study, 1357 (75%) patients had 6 months follow-up angiography. Restenosis, the primary endpoint, was defined as angiographic restenosis, diameter stenosis of > or =50%, and clinical restenosis, target vessel revascularization during the first year. The combined 1 year incidence of death and myocardial infarction (MI) was evaluated as secondary endpoint. We divided the alleles similar to previous studies: class S less repeats ( or =25), leading to SS, SL, and LL genotypes. Angiographic restenosis rate showed no significant difference for the studied genotypes-SS 29.2%, SL 29.5%, and LL genotype 29.6% (P = 0.99). There was no significant difference regarding clinical restenosis (P = 0.28) and combined incidence of death or MI (P = 0.98). CONCLUSION: This study does not support a clinically relevant association of the HO-1 promoter polymorphism with restenosis and ischaemic events after coronary stenting.
rayyan-120368918	Heme oxygenase 1 gene polymorphisms and outcome of renal transplantation	2007			Int. J. Immunogenet.	1744-3121	34	4	253-257	Turpeinen, H and KyllÃ¶nen, L E and Parkkinen, J and Laine, J and Salmela, K T and Partanen, J	["http://dx.doi.org/10.1111/j.1744-313X.2007.00688.x", "https://www.ncbi.nlm.nih.gov/pubmed/17627760", "https://doi.org/10.1111/j.1744-313X.2007.00688.x", "http://ovidsp.ovid.com/ovidweb.cgi?T=JS&PAGE=reference&D=emed10&NEWS=N&AN=47052423", "http://ovidsp.ovid.com/ovidweb.cgi?T=JS&PAGE=reference&D=med6&NEWS=N&AN=17627760"]		Blackwell Publishing Ltd (9600 Garsington Road, Oxford OX4 2XG, United Kingdom)	Research and Development, Finnish Red Cross Blood Service, Kivihaantie 7, 00310 Helsinki, Finland. hannu.turpeinen@bts.redcross.fi United Kingdom	Heme oxygenase isoenzyme HO-1 has been linked to several cytoprotective functions with a potentially beneficial role in transplantation. In the present study, the effect of genetic variation in HO-1 on renal allograft outcome was investigated. Six hundred and eighty patients subject to renal transplantation in a single transplant unit and their cadaveric kidney donors were included in this study. Four single-nucleotide polymorphisms and one microsatellite marker in the HO-1 gene region were analysed. Some statistically nominally significant associations were observed in preliminary analyses between polymorphisms studied and clinical outcomes, but after correction for multiple comparisons none remained significant. Our data suggest that the HO-1 gene polymorphisms studied have no significant role on outcome of kidney transplantation in the Finnish population.
rayyan-120368919	HO-1 promoter polymorphism associated with rheumatoid arthritis	2007			Arthritis Rheum.	0004-3591	56	12	3953-3958	Rueda, Blanca and Oliver, Javier and Robledo, Gema and LÃ³pez-Nevot, Miguel A and Balsa, Alejandro and Pascual-Salcedo, Dora and GonzÃ¡lez-Gay, Miguel A and GonzÃ¡lez-Escribano, Maria F and MartÃ­n, Javier	["http://dx.doi.org/10.1002/art.23048", "https://www.ncbi.nlm.nih.gov/pubmed/18050210", "https://doi.org/10.1002/art.23048", "http://ovidsp.ovid.com/ovidweb.cgi?T=JS&PAGE=reference&D=emed10&NEWS=N&AN=350262322", "http://ovidsp.ovid.com/ovidweb.cgi?T=JS&PAGE=reference&D=med6&NEWS=N&AN=18050210"]		John Wiley and Sons Inc. (P.O.Box 18667, Newark NJ 07191-8667, United States)	CSIC, Parque TecnolÃ³gico de Ciencias de la Salud, Avenida del Conocimiento s/n, Armilla, Granada, Spain. United States	OBJECTIVE: To investigate the role of the HO-1 gene as a novel functional candidate gene for rheumatoid arthritis (RA). METHODS: We performed a case-control study including 736 RA patients and 846 healthy controls of Spanish Caucasian origin. Two putative functional HO-1 promoter polymorphisms, a (GT)(n) microsatellite and a -413 A/T single-nucleotide polymorphism (SNP), were selected as genetic markers and genotyped using polymerase chain reaction-based methods. In addition, the intracellular expression of heme oxygenase 1 (HO-1) was determined in healthy individuals with different (GT)(n) genotypes. RESULTS: The distribution of HO-1 (GT)(n) short (S) alleles (25 GT repeats) revealed a significant protective effect of S (GT)(n) alleles (P = 0.019) (odds ratio [OR] 0.8, 95% confidence interval [95% CI] 0.7-0.9) and the SS (GT)(n) genotype (P = 0.002) (OR 0.6, 95% CI 0.4-0.9). In contrast, the -413 HO-1 promoter SNP did not yield any statistically significant deviation between RA patients and controls, considering either allele or genotype frequencies. The haplotype analysis showed a strong protective effect of the S/A haplotype (P = 7 x 10(-7), corrected P [P(corr)] = 3 x 10(-6)) (OR 0.4, 95% CI 0.3-0.6), whereas the L/A haplotype showed the opposite tendency (P = 0.008, P(corr) = 0.03) (OR 1.2, 95% CI 1.0-1.4). In addition, we demonstrated that monocytes from individuals carrying the SS (GT)(n) genotype showed a significantly higher percentage of HO-1 expression than did cells from LL homozygous individuals (P = 0.0003). CONCLUSION: In this study, we identified the HO-1 (GT)(n) microsatellite as a new genetic marker involved in RA genetics in our population.
rayyan-120368920	The linear effects of alpha-thalassaemia, the UGT1A1 and HMOX1 polymorphisms on cholelithiasis in sickle cell disease	2007			Br. J. Haematol.	0007-1048	138	2	263-270	Vasavda, Nisha and Menzel, Stephan and Kondaveeti, Sheila and Maytham, Emma and Awogbade, Moji and Bannister, Sybil and Cunningham, Juliette and Eichholz, Andrew and Daniel, Yvonne and Okpala, Iheanyi and Fulford, Tony and Thein, Swee Lay	["http://dx.doi.org/10.1111/j.1365-2141.2007.06643.x", "https://www.ncbi.nlm.nih.gov/pubmed/17593033", "https://doi.org/10.1111/j.1365-2141.2007.06643.x", "http://ovidsp.ovid.com/ovidweb.cgi?T=JS&PAGE=reference&D=emed10&NEWS=N&AN=46976326", "http://ovidsp.ovid.com/ovidweb.cgi?T=JS&PAGE=reference&D=med6&NEWS=N&AN=17593033"]		Blackwell Publishing Ltd (9600 Garsington Road, Oxford OX4 2XG, United Kingdom)	King's College London School of Medicine, Division of Gene and Cell Based Therapy, London, UK. United Kingdom	Serum bilirubin levels and predisposition to gallstones in sickle cell disease (SCD) are influenced by genetic variation in the hepatic uridine diphosphate (UDP)-glucuronosyltransferase (UGT1A1) gene, but the association is not consistent. This study investigated whether variation in the gene encoding haem oxygenase (HMOX1), a rate-limiting enzyme upstream of UGT1A in the haem catabolic pathway, and alpha-thalassaemia could explain some of the inconsistent effects. The UGT1A1 [TA](n) and HMOX1 [GT](n) promoter polymorphisms and alpha globin genotypes were determined in 263 SCD patients (199 HbSS, 5 HbS/beta(0), 59 HbSC). Detection of gallstones was based on ultrasound of the liver/biliary tree. Regression analysis showed that serum bilirubin levels and the incidence of gallstones were strongly associated with the number of UGT1A1 [TA] repeats in all subjects (P < 0.0001 and P < 0.01, respectively). While HMOX1 genotype had no effect, co-inheritance of alpha-thalassaemia reduced serum bilirubin levels in all SCD patients independently of the number of UGT1A1 [TA] repeats. Each additional [TA] repeat is associated with an increase in mean serum bilirubin levels of 21% and cholelithiasis risk of 87% in SCD.
rayyan-120368921	The ChrA-ChrS and HrrA-HrrS signal transduction systems are required for activation of the hmuO promoter and repression of the hemA promoter in Corynebacterium diphtheriae	2007			Infect. Immun.	0019-9567	75	5	2421-2431	Bibb, Lori A and Kunkle, Carey A and Schmitt, Michael P	["http://dx.doi.org/10.1128/IAI.01821-06", "https://www.ncbi.nlm.nih.gov/pubmed/17353293", "https://www.ncbi.nlm.nih.gov/pmc/articles/PMC1865786", "http://iai.asm.org/cgi/pmidlookup?view=long&pmid=17353293", "http://ovidsp.ovid.com/ovidweb.cgi?T=JS&PAGE=reference&D=emed10&NEWS=N&AN=46744333", "http://ovidsp.ovid.com/ovidweb.cgi?T=JS&PAGE=reference&D=med6&NEWS=N&AN=17353293"]		American Society for Microbiology (1752 N Street N.W., Washington DC 20036-2904, United States)	Laboratory of Respiratory and Special Pathogens, Division of Bacterial, Parasitic, and Allergenic Products, Center for Biologics Evaluation and Research, Food and Drug Administration, Bethesda, Maryland 20892, USA. United States	Transcription of the Corynebacterium diphtheriae hmuO gene, which encodes a heme oxygenase involved in heme iron utilization, is activated in a heme- or hemoglobin-dependent manner in part by the two-component system ChrA-ChrS. Mutation of either the chrA or the chrS gene resulted in a marked reduction of hemoglobin-dependent activation at the hmuO promoter in C. diphtheriae; however, it was observed that significant levels of hemoglobin-dependent expression were maintained in the mutants, suggesting that an additional activator is involved in regulation. A BLAST search of the C. diphtheriae genome sequence revealed a second two-component system, encoded by DIP2268 and DIP2267, that shares similarity with ChrS and ChrA, respectively; we have designated these genes hrrS (DIP2268) and hrrA (DIP2267). Analysis of hmuO promoter expression demonstrated that hemoglobin-dependent activity was fully abolished in strains from which both the chrA-chrS and the hrrA-hrrS two-component systems were deleted. Similarly, deletion of the sensor kinase genes chrS and hrrS or the genes encoding both of the response regulators chrA and hrrA also eliminated hemoglobin-dependent activation at the hmuO promoter. We also show that the regulators ChrA-ChrS and HrrA-HrrS are involved in the hemoglobin-dependent repression of the promoter upstream of hemA, which encodes a heme biosynthesis enzyme. Evidence for cross talk between the ChrA-ChrS and HrrA-HrrS systems is presented. In conclusion, these findings demonstrate that the ChrA-ChrS and HrrA-HrrS regulatory systems are critical for full hemoglobin-dependent activation at the hmuO promoter and also suggest that these two-component systems are involved in the complex mechanism of the regulation of heme homeostasis in C. diphtheriae.
rayyan-120368922	Genetic variability in iron-related oxidative stress pathways (Nrf2, NQ01, NOS3, and HO-1), iron intake, and risk of postmenopausal breast cancer	2007			Cancer Epidemiol. Biomarkers Prev.	1055-9965	16	9	1784-1794	Hong, Chi-Chen and Ambrosone, Christine B and Ahn, Jiyoung and Choi, Ji-Yeob and McCullough, Marjorie L and Stevens, Victoria L and Rodriguez, Carmen and Thun, Michael J and Calle, Eugenia E	["http://dx.doi.org/10.1158/1055-9965.EPI-07-0247", "https://www.ncbi.nlm.nih.gov/pubmed/17726138", "http://cebp.aacrjournals.org/cgi/pmidlookup?view=long&pmid=17726138", "http://cebp.aacrjournals.org/cgi/reprint/16/9/1784", "http://ovidsp.ovid.com/ovidweb.cgi?T=JS&PAGE=reference&D=emed10&NEWS=N&AN=47450508", "http://ovidsp.ovid.com/ovidweb.cgi?T=JS&PAGE=reference&D=med6&NEWS=N&AN=17726138"]		American Association for Cancer Research Inc. (615 Chestnut Street, 17th Floor, Philadelphia PA 19106-3483, United States)	Roswell Park Cancer Institute, Elm & Carlton Streets, Buffalo, NY 14263, USA. Chi-Chen.Hong@roswellpark.org United States	Oxidative stress resulting from excess reactive oxygen species and/or deficiencies in antioxidant capabilities may play a role in breast cancer etiology. In a nested case-control study of postmenopausal women (505 cases and 502 controls) from the American Cancer Society Prevention II Nutrition Cohort, we examined relationships between breast cancer risk and genetic polymorphisms of enzymes involved in the generation and removal of iron-mediated reactive oxygen species. Using unconditional logistic regression, genetic variations in Nrf2 (11108C>T), NQO1 (609C>T), NOS3 (894G>T), and HO-1 [(GT)(n) dinucleotide length polymorphism] were not associated with breast cancer risk in a multivariate model. A significant dose trend (P trend = 0.04), however, was observed for total number of putative "at-risk" alleles (Nrf T, NQO1 T, NOS T, and HO-1 LL and LM genotypes), with those carrying three or more at-risk alleles having an odds ratio (OR) of 1.56 [95% confidence interval (95% CI), 0.97-2.51] compared with those having none. When examined in relation to iron, carriage of three or more high-risk alleles in the highest tertile of iron intake (OR, 2.27; 95% CI, 0.97-5.29; P trend = 0.02; P interaction = 0.30) or among users of supplemental iron (OR, 2.39; 95% CI, 1.09-5.26; P trend = 0.02; P interaction = 0.11) resulted in a greater than 2-fold increased risk compared with women with no high-risk alleles. Increased risk was also observed among supplement users with the HO-1 LL or LM genotypes (OR, 1.56; 95% CI, 1.01-2.41; P interaction = 0.32) compared with S allele carriers and MM genotypes combined. These results indicate that women with genotypes resulting in potentially higher levels of iron-generated oxidative stress may be at increased risk of breast cancer and that this association may be most relevant among women with high iron intake.
rayyan-120368923	Effects of apoE genotype on macrophage inflammation and heme oxygenase-1 expression	2007			Biochem. Biophys. Res. Commun.	0006-291X	357	1	319-324	Jofre-Monseny, Laia and Loboda, Agnieszka and Wagner, Anika E and Huebbe, Patricia and Boesch-Saadatmandi, Christine and Jozkowicz, Alicja and Minihane, Anne-Marie and Dulak, Jozef and Rimbach, Gerald	["http://dx.doi.org/10.1016/j.bbrc.2007.03.150", "https://www.ncbi.nlm.nih.gov/pubmed/17416347", "https://www.ncbi.nlm.nih.gov/pmc/articles/PMC2096715", "https://linkinghub.elsevier.com/retrieve/pii/S0006-291X(07)00647-X", "http://ovidsp.ovid.com/ovidweb.cgi?T=JS&PAGE=reference&D=emed10&NEWS=N&AN=46574533", "http://ovidsp.ovid.com/ovidweb.cgi?T=JS&PAGE=reference&D=med6&NEWS=N&AN=17416347"]		Academic Press Inc. (6277 Sea Harbor Drive, Orlando FL 32887-4900, United States)	Institute of Human Nutrition and Food Science, Christian Albrechts University of Kiel, Hermann-Rodewald-Strasse 6, 24098 Kiel, Germany. United States	In order to gain a more comprehensive understanding of the aetiology of apolipoprotein E4 genotype-cardiovascular disease (CVD) associations, the impact of the apoE genotype on the macrophage inflammatory response was examined. The murine monocyte-macrophage cell line (RAW 264.7) stably transfected to produce equal amounts of human apoE3 or apoE4 was used. Following LPS stimulation, apoE4-macrophages showed higher and lower concentrations of tumour necrosis factor alpha (pro-inflammatory) and interleukin 10 (anti-inflammatory), respectively, both at mRNA and protein levels. In addition, increased expression of heme oxygenase-1 (a stress-induced anti-inflammatory protein) was observed in the apoE4-cells. Furthermore, in apoE4-macrophages, an enhanced transactivation of the key redox sensitive transcription factor NF-kappaB was shown. Current data indicate that apoE4 macrophages have an altered inflammatory response, which may contribute to the higher CVD risk observed in apoE4 carriers.
rayyan-120368924	Functional interaction between nitric oxide-induced iron homeostasis and heme oxygenase-1 in immortalized and malignant oral keratinocytes	2007			Cancer Lett.	0304-3835	249	2	283-293	Lee, Sun-Kyung and Park, Dae-Yeol and Lee, Hwa-Jeong and Lee, Jun and Choi, Moon-Ki and Jeon, Byung-Hun and Jun, Chang-Duk and Lee, Suk-Keun and Kim, Eun-Cheol	["http://dx.doi.org/10.1016/j.canlet.2006.09.012", "https://www.ncbi.nlm.nih.gov/pubmed/17095152", "https://linkinghub.elsevier.com/retrieve/pii/S0304-3835(06)00538-6", "http://ovidsp.ovid.com/ovidweb.cgi?T=JS&PAGE=reference&D=emed10&NEWS=N&AN=46452937", "http://ovidsp.ovid.com/ovidweb.cgi?T=JS&PAGE=reference&D=med6&NEWS=N&AN=17095152"]		Elsevier Ireland Ltd (P.O. Box 85, Limerick, Ireland)	Department of Oral and Maxillofacial Pathology, College of Dentistry, Wonkwang University, Iksan City, Jeonbuk 570-749, Republic of Korea. Ireland	Heme oxygenase-1 (HO-1) is involved in a variety of regulatory and protective cellular mechanisms as a stress-responsive protein. Whether HO-1 plays a protective role against NO-induced cytotoxicity in oral cancer cells has not yet been established. We used sodium nitroprusside (SNP) as a source of exogenous NO in studies of NO-induced cytotoxicity in immortalized (IHOK) and malignant oral keratinocytes (HN12). The roles of the caspase pathway, of regulatory proteins of iron metabolism (iron regulatory protein (IRP)1, IRP2, transferrin receptor (TfR), and ferritin), and of HO-1 in protection against NO-induced cytotoxicity were assessed. The SNP-induced growth inhibition and apoptosis of IHOK and HN12 cells was reduced by addition of ferric citrate (FC). At low concentrations ( 2 mM), SNP down-regulated expression of these proteins. A consistent correlation between decreased levels of IRP1, IRP2, and TfR and increased NO-induced cytotoxicity and apoptosis was observed. Addition of FC inhibited the NO-induced decrease in IRP1, IRP2, and TfR levels. Moreover, SNP increased the expression of HO-1 and ferritin in IHOK and HN12 cells in a concentration-dependent manner. NO-induced cytotoxicity was also inhibited by hemin (an HO-1 agonist) and was enhanced by zinc protoporphyrin IX (an HO-1 inhibitor). Based on these results, we conclude that HO-1 plays a major role in mediating cytoprotection and iron homeostasis against NO toxicity in immortalized and malignant oral keratinocytes.
rayyan-120368925	Marked hyperbilirubinemia associated with the heme oxygenase-1 gene promoter microsatellite polymorphism in a boy with autoimmune hemolytic anemia	2007			Pediatrics	0031-4005	119	3	e764-7	Immenschuh, Stephan and Shan, Ying and Kroll, Hartmut and Santoso, Sentot and WÃ¶ssmann, Wilhelm and Bein, Gregor and Bonkovsky, Herbert L	["http://dx.doi.org/10.1542/peds.2006-1385", "https://www.ncbi.nlm.nih.gov/pubmed/17325212", "http://pediatrics.aappublications.org/cgi/pmidlookup?view=long&pmid=17325212", "http://pediatrics.aappublications.org/cgi/reprint/119/3/E764", "http://ovidsp.ovid.com/ovidweb.cgi?T=JS&PAGE=reference&D=emed10&NEWS=N&AN=46407584", "http://ovidsp.ovid.com/ovidweb.cgi?T=JS&PAGE=reference&D=med6&NEWS=N&AN=17325212"]		American Academy of Pediatrics (141 Northwest Point Blvd, P.O. Box 927, Elk Grove Village IL 60007-1098, United States)	Institute of Clinical Immunology and Transfusion Medicine, Justus Liebig University, Giessen, Germany. stephan.immenschuh@immunologie.med.uni-giessen.de United States	Mild hyperbilirubinemia is a clinical feature of hemolysis. Here we describe a boy with marked elevation of serum bilirubin values (maximum: 70 mg/dL) during an acute episode of autoimmune hemolytic anemia, which returned to within the reference range after clinical improvement. The boy was a homozygous carrier of short alleles of the heme oxygenase-1 (HO-1) gene GT dinucleotide-repeat promoter polymorphism, which is associated with increased activity and inducibility of the heme-degrading enzyme HO-1, which catalyzes the production of bilirubin. In addition, heterozygosity of the uridine 5'-diphosphate-glucuronosyl-transferase 1A1 promoter polymorphism that is linked with Gilbert syndrome was found in this patient. Because bilirubin production plays a critical role during the neonatal period, the HO-1 promoter polymorphism may be an important genetic factor for the clinical outcome of neonatal hyperbilirubinemia.
rayyan-120368926	Heme oxygenase-1 gene promoter polymorphism is associated with risk of gastric adenocarcinoma and lymphovascular tumor invasion	2007			Ann. Surg. Oncol.	1068-9265	14	8	2250-2256	Lo, Su-Shun and Lin, Shu-Chun and Wu, Chew-Wun and Chen, Jen-Hao and Yeh, Wen-I and Chung, Ming-Yi and Lui, Win-Yiu	["http://dx.doi.org/10.1245/s10434-006-9290-7", "https://www.ncbi.nlm.nih.gov/pubmed/17520317", "https://dx.doi.org/10.1245/s10434-006-9290-7", "http://ovidsp.ovid.com/ovidweb.cgi?T=JS&PAGE=reference&D=emed10&NEWS=N&AN=47174903", "http://ovidsp.ovid.com/ovidweb.cgi?T=JS&PAGE=reference&D=med6&NEWS=N&AN=17520317"]		Springer New York (233 Springer Street, New York NY 10013-1578, United States)	Division of General Surgery, Taipei Veterans General Hospital and National Yang Ming University, No 201, Sec 2, Shih-Pai Rd, Taipei, Taiwan. sslo@vghtpe.gov.tw United States	PURPOSE: Heme oxygenase-1 (HO-1) gene, which encodes an oxidative response protein, plays a role in cytoprotection. A (GT)n dinucleotide repeat in HO-1 promoter is polymorphic and modulates the transcriptional activity of the gene. A HO-1 gene promoter polymorphism was reported to be associated with the risks of lung adenocarcinoma and oral squamous cancer. In this study, the correlation between the HO-1 gene promoter polymorphism and the clinicopathological characteristics, along with the risk of gastric cancer, was analyzed. EXPERIMENTAL DESIGN: We examined the genotypic frequencies of (GT)n repeats in 183 gastric cancer patients and 250 control subjects by PCR-based genotyping and DNA sequencing. The length polymorphisms of (GT)n repeats were classified into short (S) component (n or= 31). The distribution of S, M and L components in patient and control groups were evaluated to determine the correlation with susceptibility and clinicopathological characteristics of gastric adenocarcinoma. RESULTS: Higher frequencies of L-allele, L-allele carrier (S/L, M/L, L/L) and S/L genotype were found in gastric cancer patients. The frequencies of M-allele, M-allele carrier (M/M, M/L, M/S) and M/M genotype were significantly lower in patients with gastric cancer than controls. Furthermore, the frequency of lymphovascular tumor invasion was significantly lower in M-allele carriers compared to non-M-allele carriers (S/S, S/L, L/L) (p = 0.009). CONCLUSIONS: These findings suggest that the long (GT)n repeat of HO-1 gene promoter was associated with a higher frequency of gastric adenocarcinoma, and the medium (GT)n repeat might possess protective effect against gastric adenocarcinoma with a lower frequency of lymphovascular invasion in tumors.
rayyan-120368927	Identification of heat shock protein 32 (Hsp32) as a novel survival factor and therapeutic target in neoplastic mast cells	2007			Blood	0006-4971	110	2	661-669	Kondo, Rudin and Gleixner, Karoline V and Mayerhofer, Matthias and Vales, Anja and Gruze, Alexander and Samorapoompichit, Puchit and Greish, Khaled and Krauth, Maria-Theresa and Aichberger, Karl J and Pickl, Winfried F and Esterbauer, Harald and Sillaber, Christian and Maeda, Hiroshi and Valent, Peter	["http://dx.doi.org/10.1182/blood-2006-10-054411", "https://www.ncbi.nlm.nih.gov/pubmed/17420286", "https://linkinghub.elsevier.com/retrieve/pii/blood-2006-10-054411", "https://ashpublications.org/blood/article-lookup/doi/&lo.doi;", "http://bloodjournal.hematologylibrary.org/cgi/reprint/110/2/661", "http://ovidsp.ovid.com/ovidweb.cgi?T=JS&PAGE=reference&D=emed10&NEWS=N&AN=47105405", "http://ovidsp.ovid.com/ovidweb.cgi?T=JS&PAGE=reference&D=med6&NEWS=N&AN=17420286"]		American Society of Hematology (1900 M Street, Suite 2000, Washington DC 20036, United States)	Department of Internal Medicine I, Division of Hematology & Hemostaseology, Graduate School of Medical Sciences, Kumamoto University, Japan. United States	Systemic mastocytosis (SM) is a myeloid neoplasm characterized by increased survival and accumulation of neoplastic mast cells (MCs). In most patients, the D816V-mutated variant of KIT is detectable. We report here that heat shock protein 32 (Hsp32), also known as heme oxygenase-1 (HO-1), is a novel KIT-inducible survival factor in neoplastic MCs. As assessed by reverse transcription-polymerase chain reaction (RT-PCR), immunocytochemistry, and Western blotting, the KIT D816V(+) MC line HMC-1.2 as well as highly enriched primary neoplastic MCs were found to express Hsp32 mRNA and the Hsp32 protein. Moreover, KIT D816V and stem cell factor (SCF)-activated wild-type KIT were found to induce Hsp32 promoter activity, expression of Hsp32 mRNA, and expression of the Hsp32 protein in Ba/F3 cells. Correspondingly, the KIT D816V-targeting drug PKC412 decreased the expression of Hsp32 as well as proliferation/survival in neoplastic MCs. The inhibitory effects of PKC412 on the survival of HMC-1.2 cells were counteracted by the HO-1 inductor hemin or lentiviral-transduced HO-1. Moreover, 2 Hsp32-targeting drugs, pegylated zinc protoporphyrin (PEG-ZnPP) and styrene maleic acid copolymer micelle-encapsulated ZnPP (SMA-ZnPP), were found to inhibit proliferation and to induce apoptosis in neoplastic MCs. Furthermore, both drugs were found to cooperate with PKC412 in producing growth inhibition. Together, these data show that Hsp32 is an important survival factor and interesting new therapeutic target in neoplastic MCs.
rayyan-120368929	Microsatellite polymorphism in the heme oxygenase-1 gene promoter is associated with iron status in persons with type 2 diabetes mellitus	2007			Am. J. Clin. Nutr.	0002-9165	86	5	1347-1353	Arredondo, Miguel and Jorquera, Denisse and Carrasco, Elena and Albala, Cecilia and Hertrampf, Eva	["http://dx.doi.org/10.1093/ajcn/86.5.1347", "https://www.ncbi.nlm.nih.gov/pubmed/17991645", "https://academic.oup.com/ajcn/article-lookup/doi/10.1093/ajcn/86.5.1347", "http://www.ajcn.org/cgi/reprint/86/5/1347", "http://ovidsp.ovid.com/ovidweb.cgi?T=JS&PAGE=reference&D=emed10&NEWS=N&AN=350126237", "https://academic.oup.com/ajcn/article-pdf/86/5/1347/23917178/znu01107001347.pdf", "https://academic.oup.com/ajcn/article/86/5/1347/4650869", "http://ovidsp.ovid.com/ovidweb.cgi?T=JS&PAGE=reference&D=med6&NEWS=N&AN=17991645"]		American Society for Nutrition (9650 Rockville Pike, Bethesda MD 20814-3998, United States)	Instituto de NutriciÃ³n y TecnologÃ­a de los Alimentos, Departamento de Medicina, Facultad de Medicina Occidente, Universidad de Chile, Santiago, Chile. marredon@inta.cl United States	BACKGROUND: High iron stores are known to cause type 2 diabetes mellitus in persons with hemochromatosis. However, it is not clear whether moderately elevated iron stores predict the risk of type 2 diabetes in healthy persons. Heme oxygenase (HO) 1 expression is increased when intracellular iron increases. Furthermore, HO shows a microsatellite polymorphism in its gene promoter that could be related to its expression and activity. OBJECTIVES: We aimed to determine the length of (GT)(n) repeats in the HO1 gene promoter by using capillary electrophoresis and HO enzymatic activity in mononuclear cells (MNCs) from adult diabetes patients. We also aimed to assess the relation between these results and iron stores. DESIGN: We studied 99 patients with type 2 diabetes mellitus and 90 nondiabetic (control) subjects. We determined iron status (serum iron, ferritin, and transferrin receptor), HO activity, and micropolymorphism. RESULTS: One diabetes patient and 5 control subjects had iron deficiency anemia. No iron overload was detected in either group. Diabetes patients had significantly greater iron stores (P < 0.0001), total body iron (P < 0.001), and HO activity (P < 0.001) than did control subjects. A positive association between serum iron and HO activity was seen in the diabetes patients (P < 0.0001). Allelic frequency did not differ significantly between diabetes patients and control subjects; however, the frequency of the SM genotype was significantly higher and that of the SS and MM genotypes was significantly lower in the diabetes patients than in control subjects (P < 0.001 for all). CONCLUSIONS: Type 2 diabetes patients carrying short (GT)(n) repeats may have higher ferritin values and greater HO enzymatic activity and may have greater susceptibility to diabetes than may those with long (GT)(n) repeats.
rayyan-120368930	The ternary complex factor net is downregulated by hypoxia and regulates hypoxia-responsive genes	2007			Mol. Cell. Biol.	0270-7306	27	11	4133-4141	Gross, Christian and Buchwalter, Gilles and Dubois-Pot, HÃ©lÃ¨ne and Cler, Emilie and Zheng, Hong and Wasylyk, Bohdan	["http://dx.doi.org/10.1128/MCB.01867-06", "https://www.ncbi.nlm.nih.gov/pubmed/17403894", "https://www.ncbi.nlm.nih.gov/pmc/articles/PMC1900010", "http://mcb.asm.org/cgi/pmidlookup?view=long&pmid=17403894", "http://ovidsp.ovid.com/ovidweb.cgi?T=JS&PAGE=reference&D=emed10&NEWS=N&AN=47011009", "http://ovidsp.ovid.com/ovidweb.cgi?T=JS&PAGE=reference&D=med6&NEWS=N&AN=17403894"]		American Society for Microbiology (1752 N Street N.W., Washington DC 20036-2904, United States)	Institut de GÃ©nÃ©tique et de Biologie MolÃ©culaire et Cellulaire, CNRS/INSERM/ULP, 1 rue Laurent Fries, BP 10142, Illkirch cedex 67404, France. United States	Hypoxia and the Net ternary complex factor (TCF) regulate similar processes (angiogenesis, wound healing, and cellular migration) and genes (PAI-1, c-fos, erg-1, NOS-2, HO-1, and vascular endothelial growth factor genes), suggesting that they are involved in related pathways. We show here that hypoxia regulates Net differently from the other TCFs and that Net plays a role in the hypoxic response in vivo in mice and in cells. Hypoxia induces Net depletion from target promoters, nuclear export, ubiquitylation, and proteasomal degradation. Key mediators of the hypoxic response, the prolyl-4-hydroxylases containing domain proteins (PHDs), regulate Net. PHD downregulation in normoxia leads to Net degradation, and PHD overexpression delays Net downregulation by hypoxia. Net inhibition by RNA interference or mutation leads to altered regulation by hypoxia of the Net targets PAI-1, c-fos, and egr-1. We propose that hypoxia stimulates transcription of target promoters through removal of the repressor function of Net. Interestingly, the hematocrit response to a chemical inducer of hypoxia-like responses (cobalt chloride) is strongly altered in Net mutant mice. Our results show that the Net TCF is part of the biological response to hypoxia, adding a new component to an important pathological and physiological process.
rayyan-120368931	SOM assembly of hydroxynaphthoquinone and its oxime: polymorphic X-ray structures and EPR studies	2006			Spectrochim. Acta A Mol. Biomol. Spectrosc.	1386-1425	63	1	130-138	Todkary, Ashwini V and Dalvi, Rupali and Salunke-Gawali, Sunita and Linares, Jorge and Varret, FranÃ§ois and Marrot, JÃ©rÃ´me and Yakhmi, Jatinder V and Bhadbhade, Mohan and Srinivas, D and Gejji, Shridhar P and Rane, Sandhya Y	["http://dx.doi.org/10.1016/j.saa.2005.04.054", "https://www.ncbi.nlm.nih.gov/pubmed/15970461", "https://linkinghub.elsevier.com/retrieve/pii/S1386-1425(05)00226-X", "http://ovidsp.ovid.com/ovidweb.cgi?T=JS&PAGE=reference&D=emed9&NEWS=N&AN=41774094", "http://ovidsp.ovid.com/ovidweb.cgi?T=JS&PAGE=reference&D=med6&NEWS=N&AN=15970461"]		Elsevier (P.O. Box 211, Amsterdam 1000 AE, Netherlands)	Department of Chemistry, University of Pune, Pune 411007, India. Netherlands	Investigation on solvent-induced polymorphism in X-ray structures of 2-hydroxy-1,4-naphthoquinone (Lawsone) 1, is carried out. In protic methanol, 1 crystallizes in monoclinic space group P2(1)/c (1a) comprising of 2D hydrogen bonded network via cyclic dimers. In aprotic solvent such as acetone on the other hand, 1 exhibits orthorhombic space group Pna 2(1) (1b) and emerges with 1D catemeric chain. Solvent-induced topological isomerism of cyclic dimers and helical catemeric chains arising from (i) bifurcated intra- and inter molecular hydrogen bondings viz. O-H...O=C interactions between C(2) hydroxyl and C(1), C(4) carbonyls, (ii) C-H...O interactions viz. C(3)-H...O(1)C(1) have been discussed. A signal for radical in 1 at g = 2.0058 is signatured by EPR spectrum and it's oxime derivative viz. 2-hydroxy-4-naphthoquinone-1-oxime 2, in solid state shows biradical and monoradical formation with aggregation of dimer and monomer due to non-covalent hydrogen bonds. Zero field split parameters for 2 are estimated to be D = 215 G, Ex = 13 G, Ey = 47 G at 298 K. A half field signal at 77 K indicates triplet ground state. Frozen glass EPR of 2 resolves as regioregular dimeric-monomeric species showing hyperfine interactions with 1-oximino nitrogen in dimer A (14N) = 15.5 G].
rayyan-120368932	Association of lung function decline with the heme oxygenase-1 gene promoter microsatellite polymorphism in a general population sample. Results from the European Community Respiratory Health Survey (ECRHS), France	2006			J. Med. Genet.	0022-2593	43	8	e43	GuÃ©nÃ©gou, A and Leynaert, B and BÃ©nessiano, J and Pin, I and Demoly, P and Neukirch, F and Boczkowski, J and Aubier, M	["http://dx.doi.org/10.1136/jmg.2005.039743", "https://www.ncbi.nlm.nih.gov/pubmed/16882737", "https://www.ncbi.nlm.nih.gov/pmc/articles/PMC2564599", "https://jmg.bmj.com/lookup/pmidlookup?view=long&pmid=16882737", "http://ovidsp.ovid.com/ovidweb.cgi?T=JS&PAGE=reference&D=emed9&NEWS=N&AN=44993532", "http://ovidsp.ovid.com/ovidweb.cgi?T=JS&PAGE=reference&D=med6&NEWS=N&AN=16882737"]			A. Guenegou United Kingdom	Inducible heme oxygenase (HO-1) acts against oxidants that are thought to play a major role in the pathogenesis of chronic obstructive pulmonary disease (COPD), characterised by impaired lung function. A (GT)(n) repeat polymorphism in the HO-1 gene promoter can modulate the gene transcription in response to oxidative stress. We hypothesised that this polymorphism could be associated with the level of lung function and decline in subjects exposed to oxidative aggression (smokers). We genotyped 749 French subjects (20-44 years, 50% men, 40% never smokers) examined in both 1992 and 2000 as part of the ECRHS. Lung function was assessed by forced expiratory volume in 1 second (FEV1) and FEV1/forced ventilatory capacity (FVC) ratio. We compared long (L) allele carriers ((GT)(n) > or =33 repeats for one or two alleles) to non-carriers. Cross sectionally, in 2000, L allele carriers showed lower FEV1/FVC than non-carriers. During the 8 year period, the mean annual FEV1 and FEV1/FVC declines were -30.9 (31.1) ml/year and -1.8 (6.1) U/year, respectively. FEV1/FVC decline was steeper in L allele carriers than in non-carriers (-2.6 (5.5) v -1.5 (6.4), p = 0.07). There was a strong interaction between the L allele and smoking. In 2000, the L allele was associated with lower FEV(1) and FEV(1)/FVC in heavy smokers (> or =20 cigarettes/day) only (p for interaction = 0.07 and 0.002 respectively). Baseline heavy smokers carrying the L allele showed the steepest FEV1 decline (-62.0 (29.5 ml/year) and the steepest FEV1/FVC decline (-8.8 (5.4 U/year) (p for interaction = 0.009 and 0.0006). These results suggest that a long (L) HO-1 gene promoter in heavy smokers is associated with susceptibility to develop airway obstruction.
rayyan-120368933	Association of susceptibility to the development of pneumonia in the older Japanese population with haem oxygenase-1 gene promoter polymorphism	2006			J. Med. Genet.	0022-2593	43	4	e17	Yasuda, H and Okinaga, S and Yamaya, M and Ohrui, T and Higuchi, M and Shinkawa, M and Itabashi, S and Nakayama, K and Asada, M and Kikuchi, A and Shibahara, S and Sasaki, H	["http://dx.doi.org/10.1136/jmg.2005.035824", "https://www.ncbi.nlm.nih.gov/pubmed/16582079", "https://www.ncbi.nlm.nih.gov/pmc/articles/PMC2563217", "https://jmg.bmj.com/lookup/pmidlookup?view=long&pmid=16582079", "http://ovidsp.ovid.com/ovidweb.cgi?T=JS&PAGE=reference&D=emed9&NEWS=N&AN=43869048", "http://jmg.bmj.com/cgi/pmidlookup?view=long&pmid=16582079", "https://www.ncbi.nlm.nih.gov/pmc/articles/PMC2563217/", "https://jmg.bmj.com/content/jmedgenet/43/4/e17.full.pdf", "http://ovidsp.ovid.com/ovidweb.cgi?T=JS&PAGE=reference&D=med6&NEWS=N&AN=16582079"]			H. Yasuda United Kingdom	BACKGROUND: Oxidative stresses including cigarette smoking are implicated in the pathogenesis of cerebrovascular diseases, which are associated with pneumonia because of frequent aspiration. Haem oxygenase-1 (HO-1) acts in cytoprotection against oxidants, provides anti-inflammatory effects, and inhibits atherogenesis. A (GT)(n) dinucleotide repeat in the human HO-1 promoter modulates HO-1 gene expression and shows length polymorphism, which is grouped into three classes: class S ( or = 27, or = 33 repeats) alleles. OBJECTIVE: To investigate the correlation between the HO-1 gene polymorphism and development of pneumonia in elderly Japanese. METHODS: The length of the (GT)n repeats was analysed in 200 elderly patients with pneumonia and 200 control subjects. The association of the HO-1 gene polymorphism with risk of pneumonia was estimated by logistic regression. RESULTS: The proportion of allele frequencies in class L, and the proportion of genotypic frequencies in the L-allele carriers (L/L, L/M, and L/S), was significantly higher in patients with pneumonia than in controls (20% v 10% in class L, and 34% v 18% in L-allele carriers). After adjustment for potentially confounding factors, both cerebrovascular disorders and HO-1 gene L-allele carriers were significant and independent risk factors for pneumonia. The adjusted odds ratio for L-allele carriers v non-L-allele carrier was 2.1 (95% confidence interval, 1.2 to 3.6). CONCLUSIONS: The large size of a (GT)n repeat in the HO-1 gene promoter may be associated with susceptibility to pneumonia in the older Japanese population.
rayyan-120368934	Hemin activation ameliorates HIV-1 infection via heme oxygenase-1 induction	2006			J. Immunol.	0022-1767	176	7	4252-4257	Devadas, Krishnakumar and Dhawan, Subhash	["http://dx.doi.org/10.4049/jimmunol.176.7.4252", "https://www.ncbi.nlm.nih.gov/pubmed/16547262", "http://www.jimmunol.org/cgi/pmidlookup?view=long&pmid=16547262", "http://ovidsp.ovid.com/ovidweb.cgi?T=JS&PAGE=reference&D=emed9&NEWS=N&AN=44264404", "http://ovidsp.ovid.com/ovidweb.cgi?T=JS&PAGE=reference&D=med6&NEWS=N&AN=16547262"]		American Association of Immunologists (9650 Rockville Pike, Bethesda MD 20814, United States)	Immunopathogenesis Section, Laboratory of Molecular Virology, Division of Emerging and Transfusion Transmitted Diseases, Center for Biologics Evaluation and Research, Food and Drug Administration, Rockville, MD 20852, USA. United States	Hemin, a critical component of hemoglobin, is an active ingredient of a biologic therapeutic approved by the Food and Drug Administration for the treatment of acute porphyries. This report describes a biological function of this molecule in inducing host defense against HIV-1 infection via heme oxygenase-1 (HO-1) induction. Treatment of monocytes with hemin substantially inhibited HIV replication, as evident by nearly undetectable viral RNA and cell-free HIV-1 p24 protein in a dose-dependent manner. Hemin exposure of these cells before infection, at the time of infection, or after infection caused >90% reduction of HIV DNA with substantially low levels of HIV-1 p24 and HIV-associated cytopathic effects. In addition, hemin treatment significantly suppressed infection of both monocytes and T cells inoculated with R5, X4, R5X4 tropic strains, and reverse transcriptase-resistant, azidothymidine-resistant, ddC/ddI-resistant, nivirapine-resistant, and other clinical HIV isolates. Intraperitoneal administration of hemin 4 days after HIV infection reduced viral load in the serum of human PBMC-reconstituted nonobese diabetic SCID mice by >6-fold. Suppression of HIV replication in hemin-activated cells correlated with the induction of HO-1 and was attenuated by tin protoporphyrin (SnPP) IX, an inhibitor of HO-1 activity, suggesting a pivotal role of this endogenous enzyme in the regulation of HIV infection. Hemin-induced HO-1 induction in the CCR-5, CXCR-4, and CD4 coexpressing GHOST(3) cells was consistent with the inhibition of Tat-dependent activation of long terminal repeat promoter leading to reduced GFP expression. These findings suggest an important role of hemin-induced HO-1 activity as a host defense mechanism against HIV-1 infection.
rayyan-120368935	Aldo-keto reductase 1 family B7 is the gene induced in response to oxidative stress in the livers of Long-Evans Cinnamon rats	2006			Int. J. Oncol.	1019-6439	29	4	829-838	Jia, Guang and Takahashi, Ryoya and Zhang, Zhiping and Tsuji, Yoshiaki and Sone, Hideko	["https://www.ncbi.nlm.nih.gov/pubmed/16964378", "https://www.ncbi.nlm.nih.gov/pmc/articles/PMC2329797", "http://www.spandidos-publications.com/ijo/29/4/829", "http://ovidsp.ovid.com/ovidweb.cgi?T=JS&PAGE=reference&D=emed9&NEWS=N&AN=44983457", "http://ovidsp.ovid.com/ovidweb.cgi?T=JS&PAGE=reference&D=med6&NEWS=N&AN=16964378"]			Health Effects Research Team, National Institute for Environmental Studies, Tsukuba, Ibaraki 305-8506, Japan. Greece	The Long-Evans Cinnamon (LEC) rat strain (Atp7b m/m), which accumulates copper in the liver due to mutations in the Atp7b gene, is a useful model for investigating the relationship between oxidative stress and hepatocarcinogenesis. To determine the effect of this mutation on oxidative stress marker genes, we performed oligonucleotide array analysis (Affymetrix), and compared the results in Atp7b m/m rats with those of a sibling line with the Atp7b w/w genotype. We focused our studies on the expression of the aldo-keto reductase 1 family B7 (AKR1B7)-like protein gene, since this gene codes for reductase enzymes involved in the detoxification of oxidizing compounds (e.g., aldehydes) and was differentially expressed in Atp7b m/m and Atp7b w/w rat liver. Akr1B7 mRNA expression was significantly increased in comparison with the expression of 4 other known oxidative stress responsive genes, haem-oxygenase-1 (HO-1), thioredoxin (Trx), aldehyde reductase (AKR1A1), and glucose-6-phosphate dehydrogenase (G6PDH). By searching binding motifs, five nuclear factor kappa B (NF-kappaB) binding sites were located in the 5'-upstream region of the akr1b7 gene. Transient co-transfection with both I-kappaBalpha and the Akr1b7 6 kb promoter (p6.0-AKR-Luc) inhibited luciferase activity of p6.0-AKR-Luc in HepG2 cells. Cuprous ion however did not affect the transcription activity induced by p6.0-AKR-luc. Gel-shift assay showed that the DNA binding activity of NF-kappaB increased in the livers of LEC rats, suggesting that the oxidative stress is mediated through NF-kappaB. The results indicate conclusively that in LEC rat liver, akr1b7 might be up-regulated by oxidative stress mediated through NF-kappaB, but not that mediated directly by copper.
rayyan-120368936	The mechanism of low-concentration sodium nitroprusside-mediated protection of chondrocyte death	2005			Arthritis Res. Ther.	1478-6354	7	3	R526-35	Kim, Hyun A and Lee, Ki Byoung and Bae, Sang-Cheol	["http://dx.doi.org/10.1186/ar1705", "https://www.ncbi.nlm.nih.gov/pubmed/15899039", "https://www.ncbi.nlm.nih.gov/pmc/articles/PMC1174948", "https://arthritis-research.biomedcentral.com/articles/10.1186/ar1705", "http://ovidsp.ovid.com/ovidweb.cgi?T=JS&PAGE=reference&D=emed9&NEWS=N&AN=41853584", "http://ovidsp.ovid.com/ovidweb.cgi?T=JS&PAGE=reference&D=med6&NEWS=N&AN=15899039"]			Department of Internal Medicine, Hallym University Sacred Heart Hospital, Kyunggi-do, Korea. kimha@hallym.ac.kr United Kingdom	Sodium nitroprusside (SNP), a widely used nitric oxide donor, has recently been shown to mediate chondrocyte apoptosis by generating reactive oxygen species, whereas more potent nitric oxide donors do not induce chondrocyte apoptosis. The present study was performed to investigate the protective effect of a low concentration of SNP upon the cytotoxicity of chondrocytes to higher concentrations of SNP, and to elucidate the underlying mechanism. Human osteoarthritis chondrocytes were cultured as monolayers, and first-passage cells were used for the experiments. Chondrocyte death induced by 1 mM SNP was completely inhibited by pretreating with 0.1 mM SNP. This protective effect of SNP was replicated by the guanosine-3',5'kappa-cyclic monophosphate analog, DBcGMP. Protection from chondrocyte death conferred by 0.1 mM SNP was mediated by heme oxygenase 1 (HO-1), as was revealed by the increased expression of HO-1 in 0.1 mM SNP pretreated chondrocytes and by the reversal of this protective effect by the HO-1 inhibitor, zinc protoporphyrin. SNP-mediated chondrocyte protection correlated with the downregulation of both extracellular signal-regulated protein kinase 1/2 and p38 kinase activation. SNP at 0.1 mM induced significant NF-kappaB activation as revealed by electrophoretic mobility shift assays, and the inhibition of NF-kappaB by MG132 or Bay 11-7082 nullified 0.1 mM SNP-mediated chondrocyte protection. The upregulation of p53 and the downregulation of Bcl-XL and Mcl-1 by 1 mM SNP were reversed by 0.1 mM SNP pretreatment at the protein level by western blotting. Our study shows that priming with 0.1 mM SNP confers complete protection against cell death induced by 1 mM SNP in human articular chondrocytes. This protective effect was found to be correlated with the upregulation of both HO-1 and NF-kappaB and with the concomitant downregulation of both extracellular signal-regulated protein kinase 1/2 and p38 activation.
rayyan-120368937	Length polymorphism in heme oxygenase-1 is associated with arteriovenous fistula patency in hemodialysis patients	2006			Kidney Int.	0085-2538	69	1	165-172	Lin, C-C and Yang, W-C and Lin, S-J and Chen, T-W and Lee, W-S and Chang, C-F and Lee, P-C and Lee, S-D and Su, T-S and Fann, C S-J and Chung, M-Y	["http://dx.doi.org/10.1038/sj.ki.5000019", "https://www.ncbi.nlm.nih.gov/pubmed/16374439", "https://linkinghub.elsevier.com/retrieve/pii/S0085-2538(15)51316-1", "http://ovidsp.ovid.com/ovidweb.cgi?T=JS&PAGE=reference&D=emed9&NEWS=N&AN=43117754", "http://ovidsp.ovid.com/ovidweb.cgi?T=JS&PAGE=reference&D=med6&NEWS=N&AN=16374439"]		Nature Publishing Group (Houndmills, Basingstoke, Hampshire RG21 6XS, United Kingdom)	Institute of Clinical Medicine, National Yang-Ming University, Taipei, Taiwan, Republic of China. United Kingdom	Heme oxygenase-1 (HO-1) is a rate-limiting enzyme in heme degradation, producing carbon monoxide (CO), which carries potent antiproliferative and anti-inflammatory effects in the vascular walls. Transcription of the HO-1 gene is regulated by the length polymorphism of dinucleotide guanosine thymine repeat (GT)(n) in the promoter region, which was measured in this study to determine its association with arteriovenous fistula (AVF) failure in Chinese hemodialysis (HD) patients in Taiwan. L allele means (GT)(n)>or=30 and S allele means (GT)nor=30 in the HO-1 gene was associated with a higher frequency of access failure and a poorer patency of AVF in HD patients. The longer GT repeat in the HO-1 promoter might inhibit gene transcription, and consequently offset the CO-mediated protective effect against vascular injury.	Comment in (CIN)
rayyan-120368938	Alteration of the regiospecificity of human heme oxygenase-1 by unseating of the heme but not disruption of the distal hydrogen bonding network	2006			Biochemistry	0006-2960	45	1	61-73	Wang, Jinling and Evans, John P and Ogura, Hiroshi and La Mar, Gerd N and Ortiz de Montellano, Paul R	["http://dx.doi.org/10.1021/bi051645k", "https://www.ncbi.nlm.nih.gov/pubmed/16388581", "https://www.ncbi.nlm.nih.gov/pmc/articles/PMC2507887", "https://doi.org/10.1021/bi051645k", "http://ovidsp.ovid.com/ovidweb.cgi?T=JS&PAGE=reference&D=emed9&NEWS=N&AN=43054083", "http://ovidsp.ovid.com/ovidweb.cgi?T=JS&PAGE=reference&D=med6&NEWS=N&AN=16388581"]		American Chemical Society (2540 Olentangy River Road, P.O. Box 3337, Columbus OH 43210-3337, United States)	Department of Pharmaceutical Chemistry, University of California, 600 16th Street, San Francisco, California 94143-2280, USA. United States	Heme oxygenase regiospecifically oxidizes heme at the alpha-meso position to give biliverdin IXalpha, CO, and iron. The heme orientation within the active site, which is thought to determine the oxidation regiospecificity, is shown here for the human enzyme (hHO1) to be largely determined by interactions between the heme carboxylic acid groups and residues Arg183 and Lys18 but not Tyr134. Mutation of either Arg183 or Lys18 individually does not significantly alter the NADPH-cytochrome P450 reductase-dependent reaction regiochemistry but partially shifts the oxidation to the beta/delta-meso positions in the reaction supported by ascorbic acid. Mutation of Glu29 to a lysine, which places a positive charge where it can interact with a heme carboxyl if the heme rotates by approximately 90 degrees, causes a slight loss of regiospecificity but combined with the R183E and K18E mutations results primarily in beta/delta-meso oxidation of the heme under all conditions. NMR analysis of heme binding to the triple K18E/E29K/R183E mutant confirms rotation of the heme in the active site. Kinetic studies demonstrate that mutations of Arg183 greatly impair the rate of the P450 reductase-dependent reaction, in accord with the earlier finding that Arg183 is involved in binding of the reductase to hHO1, but have little effect on the ascorbate reaction. Mutations of Asp140 and Tyr58 that disrupt the active site hydrogen bonding network impair catalytic rates but do not influence the oxidation regiochemistry. The results indicate both that the oxidation regiochemistry is largely controlled by ionic interactions of the heme propionic acid groups with the protein and that shifts in regiospecificity involve rotation of the heme about an axis perpendicular to the heme plane.
rayyan-120368939	Inhibition of 7,12-dimethylbenz(a)anthracene-induced skin tumorigenesis in C57BL/6 mice by sulforaphane is mediated by nuclear factor E2-related factor 2	2006			Cancer Res.	0008-5472	66	16	8293-8296	Xu, Changjiang and Huang, Mou-Tuan and Shen, Guoxiang and Yuan, Xiaoling and Lin, Wen and Khor, Tin Oo and Conney, Allan H and Kong, Ah-Ng Tony	["http://dx.doi.org/10.1158/0008-5472.CAN-06-0300", "https://www.ncbi.nlm.nih.gov/pubmed/16912211", "http://cancerres.aacrjournals.org/cgi/pmidlookup?view=long&pmid=16912211", "http://ovidsp.ovid.com/ovidweb.cgi?T=JS&PAGE=reference&D=emed9&NEWS=N&AN=44299200", "http://ovidsp.ovid.com/ovidweb.cgi?T=JS&PAGE=reference&D=med6&NEWS=N&AN=16912211"]		American Association for Cancer Research Inc. (615 Chestnut Street, 17th Floor, Philadelphia PA 19106-3483, United States)	Center for Cancer Prevention Research, Ernest Mario School of Pharmacy, Rutgers, The State University of New Jersey, Piscataway, NJ 08854, USA. United States	Sulforaphane, a dietary isothiocyanate, possesses potent chemopreventive effects through the induction of cellular detoxifying/antioxidant enzymes via the transcription factor nuclear factor E2-related factor 2 (Nrf2). To investigate carcinogenesis mechanisms related to the regulation of Nrf2, we examined the tumor incidence and tumor numbers per mouse in Nrf2 wild-type (+/+) and Nrf2 knockout (-/-) mice. 7,12-Dimethylbenz(a)anthracene/12-O-tetradecanoylphorbol-13-acetate treatments resulted in an increase in the incidence of skin tumors and tumor numbers per mouse in both genotypes; however, both indices were markedly higher in Nrf2(-/-) mice as compared with Nrf2(+/+) mice. Western blot analysis revealed that Nrf2 as well as heme oxygenase-1, a protein regulated by Nrf2 were not expressed in skin tumors from mice of either genotype, whereas expression of heme oxygenase-1 in Nrf2(+/+) mice was much higher than that in Nrf2(-/-) mice in nontumor skin samples. Next, we examined the chemopreventive efficacy of sulforaphane in mice with both genotypes. Topical application of 100 nmol of sulforaphane once a day for 14 days prior to 7,12-dimethylbenz(a)anthracene/12-O-tetradecanoylphorbol-13-acetate applications decreased the incidence of skin tumor in the Nrf2(+/+) mice when compared with the vehicle-treated group. Importantly, there was no chemoprotective effect elicited by sulforaphane pretreatment in the Nrf2(-/-) mice group. Taken together, our results show for the first time that Nrf2(-/-) mice are more susceptible to skin tumorigenesis and that the chemopreventive effects of sulforaphane are mediated, at least in part, through Nrf2.
rayyan-120368940	A microsatellite polymorphism in the heme oxygenase-1 gene promoter is associated with risk for melanoma	2006			Int. J. Cancer	0020-7136	119	6	1312-1315	Okamoto, Ichiro and KrÃ¶gler, Julia and Endler, Georg and Kaufmann, Stefan and Mustafa, Stefan and Exner, Markus and Mannhalter, Christine and Wagner, Oswald and Pehamberger, Hubert	["http://dx.doi.org/10.1002/ijc.21937", "https://www.ncbi.nlm.nih.gov/pubmed/16596642", "https://doi.org/10.1002/ijc.21937", "http://ovidsp.ovid.com/ovidweb.cgi?T=JS&PAGE=reference&D=emed9&NEWS=N&AN=44258805", "http://ovidsp.ovid.com/ovidweb.cgi?T=JS&PAGE=reference&D=med6&NEWS=N&AN=16596642"]		Wiley-Liss Inc. (111 River Street, Hoboken NJ 07030-5774, United States)	Department of Dermatology, Division of General Dermatology, Medical University of Vienna, Vienna, Austria. ichiro.okamoto@meduniwien.ac.at United States	Heme oxygenase-1 (HO-1) has been demonstrated to play an important role in the regulation of signaling systems, which are involved in the control of cell cycle progression and apoptosis. Recently, a (GT)n dinucleotide repeat polymorphism in the HO-1 promoter was shown to modulate HO-1 gene expression. Short (25 repeats) carriers (mean Breslow thickness: 4.0 +/- 2.9 mm versus 3.1 +/- 1.7 mm, p = 0.03). These data suggest that HO-1 might render a higher risk for MM in S/S genotype individuals and could represent an important candidate gene in the pathogenesis and growth of malignant melanoma.
rayyan-120368941	Valproic acid-induced gene expression through production of reactive oxygen species	2006			Cancer Res.	0008-5472	66	13	6563-6569	Kawai, Yumiko and Arinze, Ifeanyi J	["http://dx.doi.org/10.1158/0008-5472.CAN-06-0814", "https://www.ncbi.nlm.nih.gov/pubmed/16818628", "http://cancerres.aacrjournals.org/cgi/pmidlookup?view=long&pmid=16818628", "http://ovidsp.ovid.com/ovidweb.cgi?T=JS&PAGE=reference&D=emed9&NEWS=N&AN=44085611", "http://ovidsp.ovid.com/ovidweb.cgi?T=JS&PAGE=reference&D=med6&NEWS=N&AN=16818628"]		American Association for Cancer Research Inc. (615 Chestnut Street, 17th Floor, Philadelphia PA 19106-3483, United States)	Department of Biomedical Sciences, Meharry Medical College, 1005 Dr. David B. Todd Jr. Boulevard, Nashville, TN 37208, USA. United States	Valproic acid (VPA) is a widely used anticonvulsive agent that has profound antiproliferative effects in many cell types, as well as inductive effects on a number of genes. The mechanism of its gene-inducing effect has been reported to involve transcription factors, Sp1 and activator protein-1. Using two well-characterized antioxidant response element (ARE)-driven gene promoters, i.e., mouse heme oxygenase-1 and human NAD(P)H:quinone oxidoreductase 1 genes as tools to monitor the transcriptional response to VPA, we show here that VPA-induced gene transcription was abrogated by antioxidants. With the human Galpha(i2) gene promoter, which was previously used to establish the involvement of Sp1 in the transcriptional action of VPA, we found that VPA-induced gene transcription was also blocked by antioxidants. Mutation of the ARE (5'-TGACtggGC-3') in this promoter abrogated the transcriptional response to VPA. With such mutants, the NADPH oxidase inhibitor, diphenyleneiodonium, had no effect on VPA-induced transcription. In gel mobility shift assays, VPA-induced binding of nuclear proteins to a DNA probe containing the relevant ARE sequence in the Galpha(i2) gene promoter was decreased in nuclear extracts from cells pretreated with antioxidants. Chromatin immunoprecipitation assays showed that the prototype redox-sensitive transcription factors, Nrf2, small Maf protein(s), and c-Fos, were recruited to this promoter in VPA-treated cells. Overall, this study reveals that the mechanism of the transcriptional response to VPA includes VPA-induced production of reactive oxygen species which induce the activation of redox-sensitive transcription factors that interact with the ARE.
rayyan-120368942	The molecular basis of heme oxygenase deficiency in the pcd1 mutant of pea	2006			FEBS J.	1742-464X	273	12	2594-2606	Linley, Philip J and Landsberger, Martin and Kohchi, Takayuki and Cooper, Jon B and Terry, Matthew J	["http://dx.doi.org/10.1111/j.1742-4658.2006.05264.x", "https://www.ncbi.nlm.nih.gov/pubmed/16817889", "https://doi.org/10.1111/j.1742-4658.2006.05264.x", "http://ovidsp.ovid.com/ovidweb.cgi?T=JS&PAGE=reference&D=emed9&NEWS=N&AN=43920241", "http://ovidsp.ovid.com/ovidweb.cgi?T=JS&PAGE=reference&D=med6&NEWS=N&AN=16817889"]		Blackwell Publishing Ltd (9600 Garsington Road, Oxford OX4 2XG, United Kingdom)	School of Biological Sciences, University of Southampton, UK. United Kingdom	The pcd1 mutant of pea lacks heme oxygenase (HO) activity required for the synthesis of the phytochrome chromophore and is consequently severely deficient in all responses mediated by the phytochrome family of plant photoreceptors. Here we describe the isolation of the gene encoding pea heme oxygenase 1 (PsHO1) and confirm the presence of a mutation in this gene in the pcd1 mutant. PsHO1 shows a high degree of sequence homology to other higher plant HOs, in particular with those from other legume species. Expression of PsHO1 increased in response to white light, but did not respond strongly to narrow band light treatments. Analysis of the biochemical activity of PsHO1 expressed in Escherichia coli demonstrated requirements for reduced ferredoxin, a secondary reductant such as ascorbate and an iron chelator for maximum enzyme activity. Using the crystal structure data from homologous animal and bacterial HOs we have modelled the structure of PsHO1 and demonstrated a high degree of structural conservation despite limited primary sequence homology. However, the catalytic site of PsHO1 is larger than that of animal HOs indicating that it may accommodate an ascorbate molecule in close proximity to the heme. This could provide an explanation for why plant HOs show a strong and saturable dependence on this reductant.
rayyan-120368943	Regulation of heme oxygenase-1 gene expression through the phosphatidylinositol 3-kinase/PKC-zeta pathway and Sp1	2006			Free Radic. Biol. Med.	0891-5849	41	2	247-261	Rojo, Ana I and Salina, Marta and Salazar, MarÃ­a and Takahashi, Shigeru and Suske, Guntram and Calvo, Victor and de Sagarra, MarÃ­a Rosa and Cuadrado, Antonio	["http://dx.doi.org/10.1016/j.freeradbiomed.2006.04.002", "https://www.ncbi.nlm.nih.gov/pubmed/16814105", "https://linkinghub.elsevier.com/retrieve/pii/S0891-5849(06)00245-0", "http://ovidsp.ovid.com/ovidweb.cgi?T=JS&PAGE=reference&D=emed9&NEWS=N&AN=43928500", "http://ovidsp.ovid.com/ovidweb.cgi?T=JS&PAGE=reference&D=med6&NEWS=N&AN=16814105"]		Elsevier Inc. (360 Park Avenue South, New York NY 10010, United States)	Instituto de Investigaciones BiomÃ©dicas A. Sols UAM-CSIC and Departamento de BioquÃ­mica, Facultad de Medicina, Universidad AutÃ³noma de Madrid, 28029 Madrid, Spain. United States	The molecular mechanisms involved in modulation of the antioxidant cell defence by survival signals remain largely unexplored. Here, we report a mechanistic connection between the survival signal elicited by nerve growth factor (NGF) and the antioxidant cell defence represented by heme oxygenase-1 (HO-1) at the level of a newly identified Sp1 site in the human ho1 proximal promoter. By using luciferase reporter constructs we identified a PI3K-responsive region containing a GC-box that resembled the response element for Sp1. Indeed, transfection of Sp1-deficient SL2 cells, electrophoretic mobility shift assays, the use of the GC-box binding drug mithramycin, and mutation of the GC-box provided evidence for a Sp1-like site in the PI3K-sensitive region. Then, we observed with the use of a Sp1-Gal4 chimera that PI3K regulates the transactivating capacity of Sp1. Cotransfection of active PI3K and PKC-zeta expression vectors resulted in substantial increase of Sp1 phosphorylation and in synergistic activation of both Sp1-Gal4 and endogenous Sp1. Moreover, these effects were mimicked by cotransfection of active MEK and ERK expression vectors and were blocked by the MEK inhibitor PD98059. Inhibition of HO-1 with Sn protoporphyrin IX and blockage of Sp-1-mediatied upregulation of HO-1 with mithramycin attenuated antioxidant and cytoprotective functions of NGF against hydrogen peroxide. This study elucidates how NGF contributes to protection of target cells against oxidative stress.
rayyan-120368944	Heme utilization in Campylobacter jejuni	2006			J. Bacteriol.	0021-9193	188	22	7862-7875	Ridley, Kristian A and Rock, Jonathan D and Li, Ying and Ketley, Julian M	["http://dx.doi.org/10.1128/JB.00994-06", "https://www.ncbi.nlm.nih.gov/pubmed/16980451", "https://www.ncbi.nlm.nih.gov/pmc/articles/PMC1636299", "http://jb.asm.org/cgi/pmidlookup?view=long&pmid=16980451", "http://ovidsp.ovid.com/ovidweb.cgi?T=JS&PAGE=reference&D=emed9&NEWS=N&AN=44764523", "http://ovidsp.ovid.com/ovidweb.cgi?T=JS&PAGE=reference&D=med6&NEWS=N&AN=16980451"]		American Society for Microbiology (1752 N Street N.W., Washington DC 20036-2904, United States)	Department of Genetics, University of Leicester, Adrian Building, University Road, Leicester LE1 7RH, United Kingdom. United States	A putative iron- and Fur-regulated hemin uptake gene cluster, composed of the transport genes chuABCD and a putative heme oxygenase gene (Cj1613c), has been identified in Campylobacter jejuni NCTC 11168. Mutation of chuA or Cj1613c leads to an inability to grow in the presence of hemin or hemoglobin as a sole source of iron. Mutation of chuB, -C, or -D only partially attenuates growth where hemin is the sole iron source, suggesting that an additional inner membrane (IM) ABC (ATP-binding cassette) transport system(s) for heme is present in C. jejuni. Genotyping experiments revealed that Cj1613c is highly conserved in 32 clinical isolates. One strain did not possess chuC, though it was still capable of using hemin/hemoglobin as a sole iron source, supporting the hypothesis that additional IM transport genes are present. In two other strains, sequence variations within the gene cluster were apparent and may account for an observed negative heme utilization phenotype. Analysis of promoter activity within the Cj1613c-chuA intergenic spacer region revealed chuABCD and Cj1613c are expressed from separate iron-repressed promoters and that this region also specifically binds purified recombinant Fur(Cj) in gel retardation studies. Absorbance spectroscopy of purified recombinant His(6)-Cj1613c revealed a 1:1 heme:His(6)-Cj1613c binding ratio. The complex was oxidatively degraded in the presence of ascorbic acid as the electron donor, indicating that the Cj1613c gene product functions as a heme oxygenase. In conclusion, we confirm the involvement of Cj1613c and ChuABCD in heme/hemoglobin utilization in C. jejuni.
rayyan-120368945	Preconditioning with low concentration NO attenuates subsequent NO-induced apoptosis in vascular smooth muscle cells via HO-1-dependent mitochondrial death pathway	2006			Toxicol. Appl. Pharmacol.	0041-008X	217	2	176-184	Kwak, Hyun-Jeong and Park, Kyoung-Mi and Lee, Seahyoung and Lim, Hyun-Joung and Go, Sang-Hee and Eom, Sang-Mi and Park, Hyun-Young	["http://dx.doi.org/10.1016/j.taap.2006.08.010", "https://www.ncbi.nlm.nih.gov/pubmed/17027882", "https://linkinghub.elsevier.com/retrieve/pii/S0041-008X(06)00300-0", "http://ovidsp.ovid.com/ovidweb.cgi?T=JS&PAGE=reference&D=emed9&NEWS=N&AN=44711968", "http://ovidsp.ovid.com/ovidweb.cgi?T=JS&PAGE=reference&D=med6&NEWS=N&AN=17027882"]		Academic Press Inc. (6277 Sea Harbor Drive, Orlando FL 32887-4900, United States)	Division of Cardiovascular Diseases, Center for Biomedical Sciences, National Institutes of Health, Nokbun-dong, Eunpyung-gu, Seoul 122-701, Republic of Korea. United States	Nitric oxide (NO) signaling pathways are important in both the maintenance of vascular homeostasis and disease progression. Overproduction of NO has been associated with ischemia/reperfusion (I/R) injury. Growing evidences suggest that NO preconditioning has cytoprotective effects against I/R injury. However, the mechanism with which NO mediates these effects remains to be elucidated. The purpose of this study was to examine the mechanism of how NO preconditioning inhibits subsequent NO-induced apoptosis in vascular smooth muscle cells (VSMC), specifically focusing on heme oxygenase-1 (HO-1). According to our data, sodium nitroprusside (SNP) increased HO-1 expression in a concentration dependent manner. Preconditioning with low concentration SNP (0.3mM) inhibited subsequent high concentration SNP (1.5mM)-induced apoptosis, and this effect was reversed by the HO-1 inhibitor SnPP. Low concentration SNP-mediated protection involved p38 kinase inactivation and increased Bcl-2 expression. Furthermore, mitochondrial membrane potential was concomitantly increased with decreased expressions of Bax, Apaf-1, and activity of caspase-3, which was reversed by SnPP treatment. Our results show that low concentration SNP preconditioning suppresses subsequent high concentration SNP-induced apoptosis by inhibiting p38 kinase and mitochondrial death pathway via HO-1-dependent mechanisms in VSMC.
rayyan-120368946	Functional polymorphism in NFKB1 promoter is related to the risks of oral squamous cell carcinoma occurring on older male areca (betel) chewers	2006			Cancer Lett.	0304-3835	243	1	47-54	Lin, Shu-Chun and Liu, Chung-Ji and Yeh, Wen-I and Lui, Man-Tin and Chang, Kuo-Wei and Chang, Che-Shoa	["http://dx.doi.org/10.1016/j.canlet.2005.11.019", "https://www.ncbi.nlm.nih.gov/pubmed/16387424", "https://linkinghub.elsevier.com/retrieve/pii/S0304-3835(05)01018-9", "http://ovidsp.ovid.com/ovidweb.cgi?T=JS&PAGE=reference&D=emed9&NEWS=N&AN=44508646", "http://ovidsp.ovid.com/ovidweb.cgi?T=JS&PAGE=reference&D=med6&NEWS=N&AN=16387424"]		Elsevier Ireland Ltd (P.O. Box 85, Limerick, Ireland)	School of Dentistry, National Yang-Ming University, Li-Nong St, Sec. 2, Taipei 112, Taiwan, ROC. Ireland	Areca (betel)-chewing is tightly associated with the high prevalence of oral squamous cell carcinoma (OSCC) in Asians. NFKB1 encodes a 105kDa protein that can be processed to produce p50 subunit of nuclear factor-kappaB protein complex. A insertion (ins)/deletion (del) polymorphism (-94ins/delATTG) in NFKB1 promoter, which may drive the ins allele two-fold increase in NFKB1 transcription relative to del allele, was recently found. This study identified that the odds ratio in OSCC carrying ins allelotype were 1.78 relative to controls (56.7 vs 41.8%) in subjects more than 50 years old. L allelotype of Heme oxygenase-1 (HO-1), accounting for a long (GT)(n) repeat in HO-1 promoter, is associated with the risks of areca-related OSCC. Subjects carried both NFKB1 ins and HO-1 L allelotypes had significant risks for various subsets of OSCC. OSCC with lymph node metastasis or advanced stage had significantly higher frequency of NFKB1 ins and HO-1 L allelotypes. This study suggested that the functional NFKB1promoter polymorphism could be valuable for assessment of cancer risk.
rayyan-120368947	Iron released by sodium nitroprusside contributes to heme oxygenase-1 induction via the cAMP-protein kinase A-mitogen-activated protein kinase pathway in RAW 264.7 cells	2006			Mol. Pharmacol.	0026-895X	69	5	1633-1640	Kim, Hye Jung and Tsoy, Irina and Park, Min Kyu and Lee, Young Soo and Lee, Jae Heun and Seo, Han Geuk and Chang, Ki Churl	["http://dx.doi.org/10.1124/mol.105.020487", "https://www.ncbi.nlm.nih.gov/pubmed/16439612", "http://molpharm.aspetjournals.org/cgi/pmidlookup?view=long&pmid=16439612", "http://molpharm.aspetjournals.org/cgi/reprint/69/5/1633", "http://ovidsp.ovid.com/ovidweb.cgi?T=JS&PAGE=reference&D=emed9&NEWS=N&AN=43572234", "http://ovidsp.ovid.com/ovidweb.cgi?T=JS&PAGE=reference&D=med6&NEWS=N&AN=16439612"]		American Society for Pharmacology and Experimental Therapy (9650 Rockville Pike, Bethesda MD 20814, United States)	Department of Pharmacology, College of Medicine, Gyeongsang National University, 92 Chilam-dong, Jinju, South Korea. United States	Nitric oxide (NO) is a potent inducer of heme oxygenase (HO)-1, and NO-induced HO-1 expression is dependent on the cGMP-signaling pathway. Sodium nitroprusside (SNP) produces NO and iron. However, it is unclear whether NO is exclusively responsible for induction of HO-1 by SNP in RAW 264.7 cells. We tested our hypothesis that iron may contribute more to the SNP induction of HO-1 than does NO by comparing the HO-1 protein level and the production of NO in RAW 264.7 cells treated with SNP and S-nitroso-N-acetyl-DL-penicillamine (SNAP). Although SNP induced less NO production than SNAP, SNP induced the production of more HO-1 protein than did SNAP. Deferoxamine (DFO) decreased SNP- but not SNAP-induced HO-1 expression but did not decrease the production of NO. SNP-induced HO-1 was significantly inhibited by specific protein kinase A (PKA) inhibitors or an antagonist of cAMP but not by guanylyl cyclase inhibitors. Exogenous iron (ferric ammonium citrate or ferricyanide) and forskolin increased the level of HO-1, which was inhibited by PKA inhibitor N-[2-(4-bromocinnamylamino)ethyl]-5-isoquinoline (H89). These results indicate that iron and cAMP, but not cGMP, play crucial roles in the induction of HO-1 in RAW 264.7 cells. Moreover, DFO and inhibitors of extracellular signal-related kinases 1/2 or c-Jun NH(2)-terminal kinase inhibited HO-1 production induced by SNP. This study illustrates that iron rather than NO from SNP contributes to HO-1 induction. Therefore, studies on the effects of SNP should consider the role of iron in some biological functions. We concluded that iron released by SNP contributes to HO-1 induction via the cAMP-PKA-mitogen-activated protein kinase pathway.	Comment in (CIN)
rayyan-120368948	No nitric oxide for HO-1 from sodium nitroprusside	2006			Mol. Pharmacol.	0026-895X	69	5	1507-1509	SchrÃ¶der, Henning	["http://dx.doi.org/10.1124/mol.106.023416", "https://www.ncbi.nlm.nih.gov/pubmed/16476785", "http://molpharm.aspetjournals.org/cgi/pmidlookup?view=long&pmid=16476785", "http://molpharm.aspetjournals.org/cgi/reprint/69/5/1507", "http://ovidsp.ovid.com/ovidweb.cgi?T=JS&PAGE=reference&D=emed9&NEWS=N&AN=43572219", "http://molpharm.aspetjournals.org/lookup/doi/10.1124/mol.106.023416", "http://ovidsp.ovid.com/ovidweb.cgi?T=JS&PAGE=reference&D=med6&NEWS=N&AN=16476785"]		American Society for Pharmacology and Experimental Therapy (9650 Rockville Pike, Bethesda MD 20814, United States)	Department of Pharmacology and Toxicology, School of Pharmacy, Martin Luther University, Halle, Germany. henning@stanford.edu United States	Nitric oxide (NO) and NO donors were among the first reported inducers of the tissue-protective protein heme oxygenase-1 (HO-1) with a potential for eventual use in humans. Besides other clinically established NO releasing drugs, sodium nitroprusside (SNP) has frequently been employed as an experimental tool to explore effects of NO on HO-1 and other biological targets. In this issue of Molecular Pharmacology, Kim et al. (p. 1633) demonstrate that the effects of SNP on expression of HO-1 are mainly due to free iron released from SNP in aqueous solution, whereas NO plays a negligible role, if any, as the mediator of response to SNP. Downstream effects of iron, after being dissociated from SNP, include increases in intracellular cAMP that are causally linked to subsequent phosphorylation of specific MAPK targets and enhanced HO-1 protein levels. Based on the data reported by Kim et al. (2006), the use of SNP as an experimental tool to mimic intracellular effects of NO should be avoided in the future. This work not only helps revise concepts in NO and HO-1 research but also may direct future efforts to the role of iron and reactive oxygen species in the regulation of adenylyl cyclase.	Erratum in (EIN), Comment on (CON)
rayyan-120368949	Genetic markers of restenosis after coronary angioplasty and after stent implantation	2005			Med. Sci. Monit.	1234-1010	11	4	RA127-35	Petrovic, Daniel and Peterlin, Borut	["https://www.ncbi.nlm.nih.gov/pubmed/15795709", "https://www.medscimonit.com/download/index/idArt/15909", "http://ovidsp.ovid.com/ovidweb.cgi?T=JS&PAGE=reference&D=emed9&NEWS=N&AN=40546960", "http://ovidsp.ovid.com/ovidweb.cgi?T=JS&PAGE=reference&D=med6&NEWS=N&AN=15795709"]		International Scientific Literature Inc. (1125 Willis Ave., Albertson NY 11507, United States)	Institute of Histology and Embryology, Medical Faculty, 1105 Ljubljana, Slovenia. daniel.petrovic@mf.uni-lj.si United States	Apart from coronary artery bypass grafting, percutaneous transluminal coronary angioplasty (PTCA) and intracoronary stent placement are well established treatment strategies for CAD. Substantial differences exist in the mechanisms of restenosis between conventional PTCA and stenting. Arterial remodeling is the main contributor to lumen re-narrowing after PTCA, whereas neointimal hyperplasia is almost the sole mechanism of restenosis after stenting. Several reports have demonstrated that genetic factors may be involved in the pathogenesis of restenosis after PTCA and in-stent restenosis. In this review the candidate genes involved in the pathogenesis of restenosis are analyzed as potential genetic markers of restenosis after PTCA and in-stent restenosis. The I/D angiotensin-I converting enzyme gene polymorphism, gene polymorphisms of the endothelial nitric oxide synthase (Glu298Asp, -786T>C), the glycoprotein IIIa PlA1/A2 gene polymorphism, gene polymorphism of the estrogen (PvuII), allele 2 of the interleukin-1ra gene, and the GT repeats in heme oxygenase-1 gene promoter may be used as genetic markers for in-stent-restenosis. On the other hand, only the stromelysin-1 5A/6A gene polymorphism and allele 2 of the interleukin-1ra gene may be used as a genetic marker for restenosis after PTCA.
rayyan-120368950	Association of susceptibility to the development of lung adenocarcinoma with the heme oxygenase-1 gene promoter polymorphism	2005			Hum. Genet.	0340-6717	116	5	354-360	Kikuchi, Akiko and Yamaya, Mutsuo and Suzuki, Satoshi and Yasuda, Hiroyasu and Kubo, Hiroshi and Nakayama, Katsutoshi and Handa, Masashi and Sasaki, Takahiko and Shibahara, Shigeki and Sekizawa, Kiyohisa and Sasaki, Hidetada	["http://dx.doi.org/10.1007/s00439-004-1162-2", "https://www.ncbi.nlm.nih.gov/pubmed/15688187", "https://dx.doi.org/10.1007/s00439-004-1162-2", "http://ovidsp.ovid.com/ovidweb.cgi?T=JS&PAGE=reference&D=emed9&NEWS=N&AN=40521111", "http://ovidsp.ovid.com/ovidweb.cgi?T=JS&PAGE=reference&D=med6&NEWS=N&AN=15688187"]		Springer Verlag (Tiergartenstrasse 17, Heidelberg D-69121, Germany)	Department of Geriatric and Respiratory Medicine, Tohoku University School of Medicine, 1-1 Seiryo-machi, Aoba-ku, Sendai 980-8574, Japan. Germany	Heme oxygenase-1 (HO-1) acts in cytoprotection against oxidants and aromatic hydrocarbons in cigarette smoke. A (GT)(n) dinucleotide repeat in the 5'-flanking region of the human HO-1 gene (alias HMOX1) reduces HO-1 inducibility and shows length polymorphism, which is grouped into three classes: class S (/=33 GT) alleles. To investigate the correlation between the HO-1 gene polymorphism and the development of lung adenocarcinoma, we screened 151 Japanese patients with lung adenocarcinoma and 153 control subjects. Patients and control subjects were frequency-matched by age, gender, smoking history and proportion of chronic pulmonary emphysema. The proportion of class L allele frequencies, as well as that of genotypic frequencies in L allele carriers (LL, LM, and LS), were significantly higher in patients with lung adenocarcinoma than those of control subjects. The adjusted odds ratio (OR) for lung adenocarcinoma with class L allele vs non-L allele (M+S) was 1.6 [95% confidence interval (CI) 1.0-2.5, P=0.03] and that with L allele carriers vs. non-L allele carriers was 1.8 (95% CI 1.1-3.0, P=0.02). Furthermore, the risk of lung adenocaricinoma for L allele carriers versus non-L allele carriers was much increased in the group of male smokers (OR=3.3, 95% CI 1.5-7.4, P=0.004). However, in the female non-smokers, the proportion of L allele carriers did not differ between patients and control subjects (OR=0.93, 95% CI 0.4-2.0, P=0.85). These findings suggest that the large size of a (GT)(n) repeat in the HO-1 gene promoter may be associated with the development of lung adenocarcinoma in Japanese male smokers.
rayyan-120368951	The microsatellite polymorphism of heme oxygenase-1 is associated with baseline plasma IL-6 level but not with restenosis after coronary in-stenting	2005			Chin. Med. J.	0366-6999	118	18	1525-1532	Li, Ping and Elrayess, Mohamed A and Gomma, Abuzeid H and Palmen, Jutta and Hawe, Emma and Fox, Kim M and Humphries, Steve E	["https://www.ncbi.nlm.nih.gov/pubmed/16232329", "http://ovidsp.ovid.com/ovidweb.cgi?T=JS&PAGE=reference&D=emed9&NEWS=N&AN=41404202", "http://ovidsp.ovid.com/ovidweb.cgi?T=JS&PAGE=reference&D=med6&NEWS=N&AN=16232329"]		Chinese Medical Association (42 Dongsi Xidajie, Beijing 100710, China)	Cardiovascular Department, Second Affiliated Hospital of Jiangxi Medical College, Nanchang 330006, China. lipingaa66@hotmail.com China	BACKGROUND: Vascular smooth muscle cells (VSMCs) can express heme-oxygenase (HO), a rate-limiting enzyme in the degradation of heme to bilirubin, ferritin and carbon monoxide (CO). VSMC-derived CO can suppress VSMC proliferation and may serve as an antiproliferation factor. The promoter region of HO-1 shows a polymorphism with different (GT) n repeats that has been reported to differently induce gene expression. The objective of this study was to examine the effect of this variation on the occurrence of restenosis after in-stent treatment in patients with coronary artery disease. METHODS: Candidates who underwent coronary stent implantation were genotyped for the HO-1 promoter polymorphism using polymerase chain reaction (PCR) and automated DNA capillary sequencer. Serum levels of IL-6 and C-reactive protein (CRP) were obtained at baseline, 24 hours and 48 hours after stenting. The primary end point for the study was angiographic evidence of in-stent restenosis at 6 months. All parameters for evaluation of restenosis were analysed by quantitative computer-assisted angiographic analysis (QCA). RESULTS: One hundred and eighty-seven patients who underwent coronary stent implantation were studied of whom 27.8% showed > or = 50% restenosis after 6 months. The distribution of (GT) n repeats of all patients in the promoter region of HO-1 genotype ranged from 22 to 42, with (GT) 25 and (GT) 32 being the two most common alleles. The allelic repeats were divided into the short class (S) with 29 (GT) n, the middle class (M) with 30-37 (GT) n and the long class (L) with 38 (GT) n. There was no significant difference in the restenosis between the genotype groups or between post operation levels of inflammation markers, but carriers of the S allele (n = 120) had 33.3% lower baseline IL-6 compared with non-S carriers (n = 67, P = 0.0008). CONCLUSIONS: Although no association was observed between the HO-1 promoter polymorphism and coronary in-stent restenosis following the stent procedure, the association with plasma IL-6 levels suggests that HO-1 S allele might protect from the atherosclerotic inflammatory process.
rayyan-120368952	Microsatellite polymorphism in the heme oxygenase-1 gene promoter and cardiac allograft vasculopathy	2005			J. Heart Lung Transplant.	1053-2498	24	10	1600-1605	Ullrich, Robert and Exner, Markus and Schillinger, Martin and Zuckermann, Andreas and Raith, Marianne and Dunkler, Daniela and Horvat, Reinhard and Grimm, Michael and Wagner, Oswald	["http://dx.doi.org/10.1016/j.healun.2004.11.009", "https://www.ncbi.nlm.nih.gov/pubmed/16210136", "https://linkinghub.elsevier.com/retrieve/pii/S1053-2498(04)00612-6", "http://ovidsp.ovid.com/ovidweb.cgi?T=JS&PAGE=reference&D=emed9&NEWS=N&AN=41396459", "http://ovidsp.ovid.com/ovidweb.cgi?T=JS&PAGE=reference&D=med6&NEWS=N&AN=16210136"]		Elsevier USA (6277 Sea Harbor Drive, Orlando FL 32862 8239, United States)	Clinical Department of Pathology, Medical University Vienna, Vienna, Austria. United States	BACKGROUND: The heme oxygenase-1 (HO-1) isoenzyme has recently been suggested to protect transplants from ischemia-reperfusion and immunologic injury. Inducibility of this enzyme is modulated by a (GT)n dinucleotide length polymorphism in the HO-1 gene promoter. Short (class S) repeats are associated with greater up-regulation of HO-1 than are long repeats. In the present study, we investigated the impact of the promoter polymorphism on the development of cardiac allograft vasculopathy (CAV) in human heart transplants. METHODS: We enrolled 152 recipients of a heart allograft with at least 1 year survival post-transplantation in this retrospective study. The HO-1 genotype was assessed using genomic DNA isolated from paraffin-embedded allograft biopsy specimens. Patients were followed angiographically for CAV. Angiographic vessel-wall abnormalities were defined as CAV, and a stenosis of more than 50% in at least 1 vessel area was defined as severe CAV. RESULTS: Eighty-seven patients (57%) had received a heart from a donor with at least 1 class S allele. Within the mean follow-up period of 9 years, 95 patients (63%) showed signs of CAV, among which 60 patients (40%) developed severe CAV. The frequency of CAV and severe CAV was not significantly different between class S allele recipients and non-recipients (CAV, 57/87 vs 38/65, p = 0.12; severe CAV, 35/87 vs 25/65, p = 0.30). CONCLUSION: In contrast to recent findings in renal allografts and vascular injury, the HO-1 gene promoter polymorphism does not show an association with the development of CAV in heart transplants.
rayyan-120368953	Polymorphism of the heme oxygenase-1 gene and cerebral aneurysms	2005			Br. J. Neurosurg.	0268-8697	19	4	317-321	Morgan, L and Hawe, E and Palmen, J and Montgomery, H and Humphries, S E and Kitchen, N	["http://dx.doi.org/10.1080/02688690500305456", "https://www.ncbi.nlm.nih.gov/pubmed/16455537", "https://www.tandfonline.com/doi/full/10.1080/02688690500305456", "http://ovidsp.ovid.com/ovidweb.cgi?T=JS&PAGE=reference&D=emed9&NEWS=N&AN=43220789", "http://ovidsp.ovid.com/ovidweb.cgi?T=JS&PAGE=reference&D=med6&NEWS=N&AN=16455537"]		Informa Healthcare (69-77 Paul Street, London EC2A 4LQ, United Kingdom)	Victor Horsley Department of Neurosurgery, National Hospital for Neurology and Neurosurgery, London, UK. l.morgan@ion.ucl.ac.uk United Kingdom	Inflammation is thought to play an important role in intracranial aneurysm formation. Heme-oxygenase-1(HO-1) is a novel anti-inflammatory factor. A length polymorphic variant of the HO-1 gene promoter region, comprising (GT)n dinucleotide repeats, is associated with altered levels of gene transcription: long (= 36 GT) repeats are associated with decreased HO-1. We hypothesized that patients with aneurysmal subarachnoid haemorrhage were more likely to have long repeats than controls. Sixty-nine patients with aneurysms and 230 age-matched controls were genotyped, and allelic repeats were classed as 36 (long repeats). Patients were more likely to have =36 repeats than controls (8 v. 4%, p = 0.037. Control patients without aneurysms were more likely to have short alleles. Thus, facilitated up-regulation of HO-1 may be a protective anti-inflammatory factor against the development of intracranial aneurysms, whilst a propensity to a more pro-inflammatory state may put individuals at risk. However, because of the relatively small sample size and modest statistical significance, the data must be interpreted with caution and the association needs to be confirmed in further samples.
rayyan-120368954	Inflammatory response to coronary artery bypass surgery: does the heme-oxygenase-1 gene microsatellite polymorphism play a role?	2005			Chin. Med. J.	0366-6999	118	15	1285-1290	Li, Ping and Sanders, Jules and Hawe, Emma and Brull, David and Montgomery, Hugh and Humphries, Steve	["https://www.ncbi.nlm.nih.gov/pubmed/16117883", "http://ovidsp.ovid.com/ovidweb.cgi?T=JS&PAGE=reference&D=emed9&NEWS=N&AN=41150353", "http://ovidsp.ovid.com/ovidweb.cgi?T=JS&PAGE=reference&D=med6&NEWS=N&AN=16117883"]		Chinese Medical Association (42 Dongsi Xidajie, Beijing 100710, China)	Cardiovascular Department, Second Affiliated Hospital of Jiangxi Medical College, Nanchang 330006, China. lipingaa66@hotmail.com China	BACKGROUND: Heme-oxygenase 1 (HO-1) is a rate-limiting enzyme in the degradation of heme to bilirubin, ferritin and carbon monoxide (CO) and may have significant anti-inflammatory function. The HO-1 gene promoter region shows microsatellite polymorphism with different (GT)n repeats, reported to differently induce gene expression, with the short allele associated with higher gene expression. We measured the acute inflammatory response using coronary artery bypass surgery (CABG) as a well-characterized and uniform stimulus and examined the correlation between levels of IL-6, C-reactive protein (CRP) and fibrinogen and their relationship to HO-1 genotype. METHODS: Two hundred and seventy-five consecutive patients undergoing CABG were genotyped for the HO-1 promoter polymorphism using PCR and automated DNA capillary sequencer. IL-6, CRP and fibrinogen were measured at baseline and 6, 24, 48, 72, 96 and 120 hours after CABG. RESULTS: Complete IL-6, CRP and fibrinogen measures were available in 220 patients. Before surgery IL-6 levels showed a strong correlation with CRP and fibrinogen (r = 0.48, P 37 (GT)n as L (long); allele frequency 0.35, 0.58 and 0.07 respectively. Baseline CRP differed by genotype: those carrying at least one long allele having higher CRP than those with no long allele (3.76 +/- 0.79 vs. 2.07 +/- 0.17, P = 0.013). Conversely, those carrying at least one short allele had higher fibrinogen levels than those with no short allele (3.83 +/- 0.79 vs. 3.51 +/- 0.88, P = 0.006). CONCLUSIONS: There is a strong correlation between the measured acute phase reactants both at baseline and after the inflammatory response to CABG in patients with coronary disease. There was an association between the HO-1 microsatellite polymorphism and CRP and fibrinogen levels at baseline but there was no similar association following CABG. This may indicate that HO-1 is associated with chronic atherosclerotic inflammatory processes rather than acute.
rayyan-120368955	Haem oxygenase-1 genotype and cardiovascular adverse events in patients with peripheral artery disease	2005			Eur. J. Clin. Invest.	0014-2972	35	12	731-737	Dick, P and Schillinger, M and Minar, E and Mlekusch, W and Amighi, J and Sabeti, S and Schlager, O and Raith, M and Endler, G and Mannhalter, C and Wagner, O and Exner, M	["http://dx.doi.org/10.1111/j.1365-2362.2005.01580.x", "https://www.ncbi.nlm.nih.gov/pubmed/16313248", "https://doi.org/10.1111/j.1365-2362.2005.01580.x", "http://ovidsp.ovid.com/ovidweb.cgi?T=JS&PAGE=reference&D=emed9&NEWS=N&AN=41783589", "http://ovidsp.ovid.com/ovidweb.cgi?T=JS&PAGE=reference&D=med6&NEWS=N&AN=16313248"]		Blackwell Publishing Ltd (9600 Garsington Road, Oxford OX4 2XG, United Kingdom)	Department of Angiology, Vienna General Hospital, Medical University Vienna, Austria, Europe. United Kingdom	BACKGROUND: A functional GT dinucleotide length polymorphism in the haem oxygenase-1 (HO-1) gene promoter is thought to be involved in the pathogenesis of cardiovascular disease. Short (< 25) (GT)n repeats are suggested to facilitate enhanced HO-1 up-regulation in response to injury and confer potent anti-inflammatory and antioxidative effects. MATERIALS AND METHODS: We investigated the association between the HO-1 GT-polymorphism and cardiovascular outcome in 472 patients with advanced peripheral artery disease. Cardiovascular risk profile and DNA samples for determination of the HO-1 genotype (carrier vs. noncarrier of a short (GT)n repeat allele) were obtained at baseline, and patients were followed for median 21 months for the occurrence of coronary events (myocardial infarction, percutaneous coronary interventions and coronary artery bypass graft), cerebrovascular events (stroke or carotid revascularization) and all-cause mortality. RESULTS: Coronary events occurred in 48 patients (9%), cerebrovascular events in 40 patients (9%) and 59 patients (13%) died. In total, 173 major adverse cardiovascular events (MACE) occurred in 133 patients (28%). Carriers of the short (GT)n repeat allele had a 0.46-fold reduced adjusted hazard ratio for coronary events (P = 0.016) as compared to noncarriers. No significant difference was found for cerebrovascular events, mortality and overall MACE. CONCLUSION: Apparently, the HO-1 genotype exerts potentially protective effects against coronary adverse events in patients with peripheral artery disease. Homozygous and heterozygous carriers of < 25 (GT)n repeats had lower rates of myocardial infarction, percutaneous coronary interventions and coronary bypass operations compared to patients with longer (GT)n repeats.
rayyan-120368956	Attempted replication of reported chronic obstructive pulmonary disease candidate gene associations	2005			Am. J. Respir. Cell Mol. Biol.	1044-1549	33	1	71-78	Hersh, Craig P and Demeo, Dawn L and Lange, Christoph and Litonjua, Augusto A and Reilly, John J and Kwiatkowski, David and Laird, Nan and Sylvia, Jody S and Sparrow, David and Speizer, Frank E and Weiss, Scott T and Silverman, Edwin K	["http://dx.doi.org/10.1165/rcmb.2005-0073OC", "https://www.ncbi.nlm.nih.gov/pubmed/15817713", "https://www.ncbi.nlm.nih.gov/pmc/articles/PMC2715305", "https://www.atsjournals.org/doi/10.1165/rcmb.2005-0073OC?url_ver=Z39.88-2003&rfr_id=ori:rid:crossref.org&rfr_dat=cr_pub%3dpubmed", "http://ovidsp.ovid.com/ovidweb.cgi?T=JS&PAGE=reference&D=emed9&NEWS=N&AN=40961016", "http://ovidsp.ovid.com/ovidweb.cgi?T=JS&PAGE=reference&D=med6&NEWS=N&AN=15817713"]		American Thoracic Society (61 Broadway 4th Floor, New York NY 10006 - 2755, United States)	Channing Laboratory, Pulmonary and Critical Care Division, and Hematology/Oncology Division, Department of Medicine, Brigham and Women's Hospital, Boston, MA 02115, USA. United States	Case-control studies have successfully identified many significant genetic associations for complex diseases, but lack of replication has been a criticism of case-control genetic association studies in general. We selected 12 candidate genes with reported associations to chronic obstructive pulmonary disease (COPD) and genotyped 29 polymorphisms in a family-based study and in a case-control study. In the Boston Early-Onset COPD Study families, significant associations with quantitative and/or qualitative COPD-related phenotypes were found for the tumor necrosis factor (TNF)-alpha -308G>A promoter polymorphism (P A polymorphism was not significant. In addition, the microsomal epoxide hydrolase "fast" allele (EPHX1 His139Arg) was significantly associated in the case-control study (P = 0.03). Although some evidence for replication was found for SFTPB and HMOX1, none of the previously published COPD genetic associations was convincingly replicated across both study designs.
rayyan-120368957	Fibroblast growth factor-1 induces heme oxygenase-1 via nuclear factor erythroid 2-related factor 2 (Nrf2) in spinal cord astrocytes: consequences for motor neuron survival	2005			J. Biol. Chem.	0021-9258	280	27	25571-25579	Vargas, Marcelo R and Pehar, Mariana and Cassina, Patricia and MartÃ­nez-Palma, Laura and Thompson, John A and Beckman, Joseph S and Barbeito, Luis	["http://dx.doi.org/10.1074/jbc.M501920200", "https://www.ncbi.nlm.nih.gov/pubmed/15870071", "https://linkinghub.elsevier.com/retrieve/pii/M501920200", "http://www.jbc.org/cgi/pmidlookup?view=long&pmid=15870071", "http://ovidsp.ovid.com/ovidweb.cgi?T=JS&PAGE=reference&D=emed9&NEWS=N&AN=40962264", "http://ovidsp.ovid.com/ovidweb.cgi?T=JS&PAGE=reference&D=med6&NEWS=N&AN=15870071"]		American Society for Biochemistry and Molecular Biology Inc. (9650 Rockville Pike, Bethesda MD 20814, United States)	Departamento de NeurobiologÃ­a Celular y Molecular, Instituto de Investigaciones BiolÃ³gicas Clemente Estable, Montevideo 11600, Uruguay. United States	Fibroblast growth factor-1 (FGF-1) is highly expressed in motor neurons and can be released in response to sublethal cell injury. Because FGF-1 potently activates astroglia and exerts a direct neuroprotection after spinal cord injury or axotomy, we examined whether it regulated the expression of inducible and cytoprotective heme oxygenase-1 (HO-1) enzyme in astrocytes. FGF-1 induced the expression of HO-1 in cultured rat spinal cord astrocytes, which was dependent on FGF receptor activation and prevented by cycloheximide. FGF-1 also induced Nrf2 mRNA and protein levels and prompted its nuclear translocation. HO-1 induction was abolished by transfection of astrocytes with a dominant-negative mutant Nrf2, indicating that FGF-1 regulates HO-1 expression through Nrf2. FGF-1 also modified the expression of other antioxidant genes regulated by Nrf2. Both Nrf2 and HO-1 levels were increased and co-localized with reactive astrocytes in the degenerating lumbar spinal cord of rats expressing the amyotrophic lateral sclerosis-linked SOD1 G93A mutation. Overexpression of Nrf2 in astrocytes increased survival of co-cultured embryonic motor neurons and prevented motor neuron apoptosis mediated by nerve growth factor through p75 neurotrophin receptor. Taken together, these results emphasize the key role of astrocytes in determining motor neuron fate in amyotrophic lateral sclerosis.
rayyan-120368958	Differential regulation of the rat heme oxygenase-1 expression by Ets oncoproteins in glomerular mesangial cells	2005			J. Lab. Clin. Med.	0022-2143	146	6	326-332	Dhulipala, Prasad D K and Datta, Prasun K and Reddy, E Shyam and Lianos, Elias A	["http://dx.doi.org/10.1016/j.lab.2005.07.012", "https://www.ncbi.nlm.nih.gov/pubmed/16310515", "https://linkinghub.elsevier.com/retrieve/pii/S0022-2143(05)00284-2", "http://ovidsp.ovid.com/ovidweb.cgi?T=JS&PAGE=reference&D=emed9&NEWS=N&AN=41712018", "http://ovidsp.ovid.com/ovidweb.cgi?T=JS&PAGE=reference&D=medc&NEWS=N&AN=16310515"]		Mosby Inc. (11830 Westline Industrial Drive, St. Louis MO 63146, United States)	Department of Medicine, Robert Wood Johnson Medical School, University of Medicine and Dentistry of New Jersey, New Brunswick, NJ 08903-0019, USA. United States	The Ets-1 oncoprotein and the heme-catabolizing enzyme heme oxygenase (HO)-1 have been implicated in the pathogenesis of renal disease. We investigated the role of the putative Ets-binding sites (EBSs) in the transactivation of the proximal promoter of rat heme oxygenase 1 (hmox1) gene by the Ets oncoproteins Fli-1, Erg-2, and Ets-1 in mesangial cells. We examined several rat hmox1-chloramphenicol acetytransferase (CAT) constructs and EBS mutant constructs in an effort to assess the effect of ETS oncoproteins on transactivation of the rat hmox1 proximal promoter in renal glomerular mesangial cells. CAT assays demonstrated that the proximal promoter region (-1387 to -40) contains positive and negative regulatory regions and that the EBS-2, 3, and 4 play a role in basal promoter activity. Overexpression of Fli-1 and Erg-2 proteins showed a significant increase in promoter activity, whereas Ets-1 showed no effect on promoter activity. The Fli-1-induced transcriptional activation was not altered by mutation of EBSs, either independently or in combination. However, mutation of EBS-4 independently or a combined mutation of sites 3 and 4 led to a 50% reduction in Erg-2-induced transcriptional activation. Furthermore, mutation of EBS-2 and 4 completely abolished Erg-2-mediated promoter activation. Our results support a role for Ets transcription factors in the regulation of rat hmox-1 gene expression in mesangial cells.
rayyan-120368959	Functional heme oxygenase-1 promoter polymorphism in relation to heart failure and cardiac transplantation	2005			J. Heart Lung Transplant.	1053-2498	24	4	493-497	Holweg, Cecile T J and Balk, Aggie H M M and Uitterlinden, AndrÃ© G and Niesters, Hubert G M and Maat, Lex P W M and Weimar, Willem and Baan, Carla C	["http://dx.doi.org/10.1016/j.healun.2004.02.010", "https://www.ncbi.nlm.nih.gov/pubmed/15797755", "https://linkinghub.elsevier.com/retrieve/pii/S105324980400138X", "http://ovidsp.ovid.com/ovidweb.cgi?T=JS&PAGE=reference&D=emed9&NEWS=N&AN=40403810", "http://ovidsp.ovid.com/ovidweb.cgi?T=JS&PAGE=reference&D=med6&NEWS=N&AN=15797755"]		Elsevier USA (6277 Sea Harbor Drive, Orlando FL 32862 8239, United States)	Department of Internal Medicine, University Medical Center Rotterdam, Rotterdam, The Netherlands. cholweg@cvmed.stanford.edu United States	We investigated the functional promoter repeat polymorphism (GT)(n) in the oxidative stress-induced enzyme heme oxygenase-1 in relation to heart failure and complications after transplantation. No influence of the polymorphism on the development of heart failure, graft survival, acute rejection, or transplant atherosclerosis was found.
rayyan-120368960	Heme oxygenase-1 gene activation by the NAD(P)H oxidase inhibitor 4-(2-aminoethyl) benzenesulfonyl fluoride via a protein kinase B, p38-dependent signaling pathway in monocytes	2005			J. Biol. Chem.	0021-9258	280	23	21820-21829	Wijayanti, Nastiti and Kietzmann, Thomas and Immenschuh, Stephan	["http://dx.doi.org/10.1074/jbc.M502943200", "https://www.ncbi.nlm.nih.gov/pubmed/15833736", "https://linkinghub.elsevier.com/retrieve/pii/M502943200", "http://www.jbc.org/cgi/pmidlookup?view=long&pmid=15833736", "http://ovidsp.ovid.com/ovidweb.cgi?T=JS&PAGE=reference&D=emed9&NEWS=N&AN=40827832", "http://ovidsp.ovid.com/ovidweb.cgi?T=JS&PAGE=reference&D=med6&NEWS=N&AN=15833736"]		American Society for Biochemistry and Molecular Biology Inc. (9650 Rockville Pike, Bethesda MD 20814, United States)	Institut fÃ¼r Klinische Immunologie und Transfusionsmedizin, Justus-Liebig-UniversitÃ¤t Giessen, Langhanstrasse 7, D-35392 Giessen, Germany. United States	Heme oxygenase (HO)-1 is the inducible isoform of the rate-limiting enzyme of heme degradation and modulates the inflammatory immune response. Because HO-1 is up-regulated by NAD(P)H oxidase activators such as lipopolysaccharide and 12-O-tetradecanoylphorbol-13-acetate in monocytic cells, we investigated the gene regulation of HO-1 by the chemical NAD(P)H oxidase inhibitor 4-(2-aminoethyl) benzenesulfonyl fluoride (AEBSF). Unexpectedly, AEBSF induced endogenous gene expression and promoter activity of HO-1 in cell cultures of human and mouse monocytes. Inhibition of the phosphatidylinositol 3-kinase/protein kinase B (PKB) pathway by pharmacological inhibitors and cotransfection of an expression vector for a dominant negative mutant of PKB reduced the AEBSF-dependent induction of HO-1 gene transcription. Accordingly, overexpressed constitutively active PKB markedly up-regulated HO-1 promoter activity. AEBSF activated the mitogen-activated protein kinases (MAPK) JNK and p38. Inhibition of p38alpha and p38beta, but not that of JNK or p38gamma and p38delta, prevented the induction of HO-1 gene expression by AEBSF. p38 was stimulated by AEBSF in a PKB-dependent manner as demonstrated by a luciferase assay with a Gal4-CHOP fusion protein. Finally, AEBSF- and PKB-dependent induction of HO-1 promoter activity was reduced by simultaneous mutation of an E-box motif (-47/-42) and a cAMP response element/AP-1 element (-664/-657) of the proximal HO-1 gene promoter. Overexpression of the basic helix-loop-helix transcription factor USF2 and coactivator p300 enhanced the AEBSF-dependent response of the HO-1 promoter. The data suggest that the transcriptional induction of HO-1 gene expression by AEBSF is mediated via activation of a PKB, p38 MAPK signaling pathway.
rayyan-120368961	Increased reactive oxygen species and anti-oxidative response in mitochondrial cardiomyopathy	2005			Circ. J.	1346-9843	69	5	617-620	Ishikawa, Kazunobu and Kimura, Satoshi and Kobayashi, Atsushi and Sato, Takamasa and Matsumoto, Hayato and Ujiie, Yuichi and Nakazato, Kazuhiko and Mitsugi, Minoru and Maruyama, Yukio	["http://dx.doi.org/10.1253/circj.69.617", "https://www.ncbi.nlm.nih.gov/pubmed/15849452", "https://joi.jlc.jst.go.jp/JST.JSTAGE/circj/69.617?from=PubMed", "http://ovidsp.ovid.com/ovidweb.cgi?T=JS&PAGE=reference&D=emed9&NEWS=N&AN=40745738", "http://ovidsp.ovid.com/ovidweb.cgi?T=JS&PAGE=reference&D=med6&NEWS=N&AN=15849452"]		Japanese Circulation Society (14 Yoshida Kawaharacho, Sakyo-ku, Kyoto 606, Japan)	First Department of Internal Medicine, Fukushima Medical University, Japan. kishikaw@fmu.ac.jp Japan	A 60-year-old woman was admitted for treatment of congestive heart failure. She had been diagnosed with diabetes mellitus when she was 23 years old, and she began to go deaf when she was 34 years old. She showed symptoms of heart failure at age 51 and was diagnosed with hypertrophic cardiomyopathy. Echocardiography showed progressive diffuse hypokinetic motion of the left ventricle and the left ventricular hypertrophy had gradually regressed. A mitochondrial transition mutation, A3243G, was detected in her peripheral leukocytes (9%) and in those of her 27-year-old son, who also has diabetes and deafness. Electron microscopy of an endomyocardial biopsy specimen showed proliferation and swelling of the mitochondria, and significant generation of reactive oxygen species (ROS), as well as marked induction of heme oxygenase-1, which is an adaptive enzyme to oxidative damage, were also observed in the myocardial tissue. These observations were more prominent than in other patients with heart failure of different etiology, which suggests that the increased ROS generation and anti-oxidative response were involved in the development of the mitochondrial cardiomyopathy.
rayyan-120368962	Role of Ets-2 in the regulation of heme oxygenase-1 by endotoxin	2005			J. Biol. Chem.	0021-9258	280	6	4578-4584	Chung, Su Wol and Chen, Yen-Hsu and Perrella, Mark A	["http://dx.doi.org/10.1074/jbc.M409125200", "https://www.ncbi.nlm.nih.gov/pubmed/15590657", "https://linkinghub.elsevier.com/retrieve/pii/M409125200", "http://www.jbc.org/cgi/pmidlookup?view=long&pmid=15590657", "http://ovidsp.ovid.com/ovidweb.cgi?T=JS&PAGE=reference&D=emed9&NEWS=N&AN=40288625", "http://www.jbc.org/lookup/doi/10.1074/jbc.M409125200", "http://ovidsp.ovid.com/ovidweb.cgi?T=JS&PAGE=reference&D=med6&NEWS=N&AN=15590657"]		American Society for Biochemistry and Molecular Biology Inc. (9650 Rockville Pike, Bethesda MD 20814, United States)	Pulmonary and Critical Care Division, Brigham and Women's Hospital, Boston, Massachusetts, 02115, USA. United States	Ets proteins play a vital role in the regulation of mammalian immunity, and family members Ets-1 and Ets-2 regulate a variety of genes that participate in the propagation of an inflammatory response. Heme oxygenase (HO)-1, although acutely induced by inflammatory stimuli, has cytoprotective properties and prevents an exaggerated inflammatory response. Ets-1 and Ets-2 both induce HO-1 promoter activity; however, Ets-2 was a more potent transactivator of HO-1 in macrophages. A potent inflammatory mediator, bacterial lipopolysaccharide (LPS), induced Ets-2 at the mRNA and protein level, and this induction preceded the up-regulation of HO-1. To further delineate the role of Ets-2 in regulating HO-1 transcription, we performed HO-1 promoter analysis studies in macrophages. Deletion mutants down to -137/+74 maintained an activity analogous to that of the largest construct, -4045/+74. Further deletion constructs (starting with -117/+74) showed a significant reduction in promoter activity when co-transfected with Ets-2 or exposed to LPS. Promoter sequence analysis revealed two putative Ets binding sites (EBSs) in this region, and mutation of these sites showed that EBS -93, more than EBS -125, was critical for full HO-1 promoter activity. Additional studies showed that EBS -93 binds Ets-2 and that mutation of the DNA binding domain of Ets-2 entirely prevented transactivation of HO-1. Finally, overexpression of a dominant negative form of Ets-2 blunted HO-1 promoter induction by LPS, and kinase inhibitors (PI3K more than JNK) that reduced Ets-2 expression markedly decreased endogenous HO-1 expression. Our data provide evidence that Ets-2 contributes to the up-regulation of HO-1 by the potent inflammatory stimulus LPS in macrophages.
rayyan-120368963	Association of myeloperoxidase promotor polymorphism with cirrhosis in patients with hereditary hemochromatosis	2005			J. Hepatol.	0168-8278	42	6	914-919	Osterreicher, Christoph H and Datz, Christian and Stickel, Felix and Hellerbrand, Claus and Penz, Melitta and Hofer, Harald and Wrba, Fritz and Penner, Edward and Schuppan, Detlef and Ferenci, Peter	["http://dx.doi.org/10.1016/j.jhep.2005.01.023", "https://www.ncbi.nlm.nih.gov/pubmed/15885363", "https://linkinghub.elsevier.com/retrieve/pii/S0168-8278(05)00183-2", "http://ovidsp.ovid.com/ovidweb.cgi?T=JS&PAGE=reference&D=emed9&NEWS=N&AN=40693209", "http://ovidsp.ovid.com/ovidweb.cgi?T=JS&PAGE=reference&D=med6&NEWS=N&AN=15885363"]		Elsevier (P.O. Box 211, Amsterdam 1000 AE, Netherlands)	Department of Internal Medicine IV, Gastroenterology and Hepatology, Medical University of Vienna, WÃ¤hringer GÃ¼rtel 18-20, A-1090 Wien, Austria. Netherlands	BACKGROUND/AIMS: Hereditary hemochromatosis (HHC) is a disorder of iron metabolism with variable penetrance. Oxidative stress plays a central role in the progression to cirrhosis. Several enzymes involved in the production or degradation of reactive oxidants, like myeloperoxidase (MPO) and heme oxygenase (HO)-1 are influenced by promotor polymorphisms. This study assessed the impact of polymorphisms of the MPO (-463G/A) and the HO-1 promotors of Vienna (GT)n on the evolution of cirrhosis in patients with HHC. METHODS: One-hundred and fifty-eight C282Y homozygotes without cofactors for fibrosis progression (119 males; mean age: 51.0+/-13.3) were studied. All patients underwent liver biopsy. Hepatic iron content was measured by atom absorption spectrophotometry. MPO polymorphism was assessed by RFLP analysis; HO-1 microsatellite polymorphism by a laser-based semi-automated DNA sequencer. RESULTS: The MPO genotypes GG, GA, and AA were found in 102 (64.6%), 45 and 11 patients, respectively. The GG-genotype was more common in patients with cirrhosis than in those without (78.7 vs. 55.7%, P=0.003). The distribution of HO-1 genotypes was not different. Logistic regression analysis revealed MPO genotype-GG, serum ferritin, age and male sex as independent predictors for cirrhosis. CONCLUSIONS: MPO genotype GG is associated with cirrhosis in patients with hereditary hemochromatosis.
rayyan-120368964	Redox metals and oxidative abnormalities in human prion diseases	2005			Acta Neuropathol.	0001-6322	110	3	232-238	Petersen, Robert B and Siedlak, Sandra L and Lee, Hyoung-Gon and Kim, Yong-Sun and Nunomura, Akihiko and Tagliavini, Fabrizio and Ghetti, Bernardino and Cras, Patrick and Moreira, Paula I and Castellani, Rudy J and Guentchev, Marin and Budka, Herbert and Ironside, James W and Gambetti, Pierluigi and Smith, Mark A and Perry, George	["http://dx.doi.org/10.1007/s00401-005-1034-4", "https://www.ncbi.nlm.nih.gov/pubmed/16096758", "https://dx.doi.org/10.1007/s00401-005-1034-4", "http://ovidsp.ovid.com/ovidweb.cgi?T=JS&PAGE=reference&D=emed9&NEWS=N&AN=41430651", "http://ovidsp.ovid.com/ovidweb.cgi?T=JS&PAGE=reference&D=med6&NEWS=N&AN=16096758"]		Springer Verlag (Tiergartenstrasse 17, Heidelberg D-69121, Germany)	Institute of Pathology, Case Western Reserve University, 2085 Adelbert Road, Cleveland, OH 44106, USA. Germany	Prion diseases are characterized by the accumulation of diffuse and aggregated plaques of protease-resistant prion protein (PrP) in the brains of affected individuals and animals. Whereas prion diseases in animals appear to be almost exclusively transmitted by infection, human prion diseases most often occur sporadically and, to a lesser extent, by inheritance or infection. In the sporadic cases (sporadic Creutzfeld-Jakob disease, sCJD), PrP-containing plaques are infrequent, whereas in transmitted (variant CJD) and inherited (Gerstmann-Straussler-Scheinker Syndrome) cases, plaques are a usual feature. In the current study, representative cases from each of the classes of human prion disease were analyzed for the presence of markers of oxidative damage that have been found in other neurodegenerative diseases. Interestingly, we found that the pattern of deposition of PrP, amyloid-beta, and redox active metals was distinct for the various prion diseases. Whereas 8-hydroxyguanosine has been shown to be increased in sCJD, and inducible NOS is increased in scrapie-infected mice, well-studied markers of oxidative damage that accumulate in the lesions of other neurodegenerative diseases (such as Alzheimer's disease, progressive supranuclear palsy, and Parkinson's disease), such as heme oxygenase-1 and lipid peroxidation, were not found around PrP deposits or in vulnerable neurons. These findings suggest an important distinction in prion-related oxidative stress, indicating that different neurodegenerative pathways are involved in different prion diseases.
rayyan-120368965	Clinical restenosis after coronary stent implantation is associated with the heme oxygenase-1 gene promoter polymorphism and the heme oxygenase-1 +99G/C variant	2005			Clin. Chem.	0009-9147	51	9	1661-1665	Gulesserian, Talin and Wenzel, Catharina and Endler, Georg and Sunder-Plassmann, Raute and Marsik, Claudia and Mannhalter, Christine and Iordanova, Nelly and GyÃ¶ngyÃ¶si, Mariann and Wojta, Johann and Mustafa, Stefan and Wagner, Oswald and Huber, Kurt	["http://dx.doi.org/10.1373/clinchem.2005.051581", "https://www.ncbi.nlm.nih.gov/pubmed/16020495", "https://academic.oup.com/clinchem/article-lookup/doi/10.1373/clinchem.2005.051581", "http://ovidsp.ovid.com/ovidweb.cgi?T=JS&PAGE=reference&D=emed9&NEWS=N&AN=41233101", "http://ovidsp.ovid.com/ovidweb.cgi?T=JS&PAGE=reference&D=med6&NEWS=N&AN=16020495"]		American Association for Clinical Chemistry Inc. (2101 L Street NW, Suite 202, Washington DC 20037-1526, United States)	Clinical Institute of Medical and Chemical Laboratory Diagnostics, Medical University of Vienna, Vienna, Austria. United States	BACKGROUND: Vascular remodeling after percutaneous coronary stent implantation frequently leads to restenosis. Heme oxygenase 1 (HO-1) is involved in the generation of the endogenous antioxidant bilirubin and carbon monoxide, both of which exert antiinflammatory and antiproliferative effects. The aim of the present study was to evaluate the influence of genetic risk factors combined with the conventional risk factors on the development of coronary restenosis after percutaneous coronary intervention (PCI) with stent implantation. METHODS: The HO-1 gene GT dinucleotide repeat promoter polymorphism and HO-1 +99G/C variant were evaluated in 199 patients with coronary artery disease after coronary stent implantation and control angiography at 6 months after the intervention. Coronary restenosis was confirmed by quantitative angiography. RESULTS: Carriers of the long allele of the HO-1 gene promoter (>29 repeats) had a significantly higher risk of developing restenosis after PCI than noncarriers [odds ratio (OR)=1.9; 95% confidence interval (95% CI), 1.0-3.4; P=0.04]. Interestingly, the allele longer than 29 repeats conferred a significantly higher risk of developing restenosis (OR=3.4; 95% CI, 1.2-9.1; P=0.017) in nonsmokers than in smokers (OR=2.0; 95% CI, 0.7-5.2; P=0.18). CONCLUSIONS: The long allele of the HO-1 gene promoter (>29 repeats) polymorphism, which leads to low HO-1 inducibility, may represent an independent prognostic marker for restenosis after PCI and stent implantation. The effect of the >29 repeat allele is attenuated in smokers, who have chronic exogenous CO exposure.
rayyan-120368966	Microsatellite polymorphism in the heme oxygenase-1 gene promoter is associated with susceptibility to cerebral malaria in Myanmar	2005			Jpn. J. Infect. Dis.	1344-6304	58	5	268-271	Takeda, Masato and Kikuchi, Mihoko and Ubalee, Ratawan and Na-Bangchang, Kesara and Ruangweerayut, Ronnatrai and Shibahara, Shigeki and Imai, So-Ichi and Hirayama, Kenji	["https://www.ncbi.nlm.nih.gov/pubmed/16249618", "http://www.nih.go.jp/JJID/58/268.pdf", "http://ovidsp.ovid.com/ovidweb.cgi?T=JS&PAGE=reference&D=emed9&NEWS=N&AN=41614735", "http://www0.nih.go.jp/JJID/58/268.html", "http://ovidsp.ovid.com/ovidweb.cgi?T=JS&PAGE=reference&D=med6&NEWS=N&AN=16249618"]		National Institute of Health (Toyama 1-23-1, Shinjuku-ku, Tokyo 162-8640, Japan)	Department of Medical Zoology, Saitama Medical School, Saitama 350-0495, Japan. Japan	Cerebral malaria (CM) is a serious complication of Plasmodium falciparum malaria, and its pathogenesis leading to coma remains unknown. Heme oxygenase-1 (HO-1) catalyzes heme breakdown, eventually generating bilirubin, iron and carbon monoxide. The HO-1 gene promoter contains a polymorphic (GT)n repeat which may influence the expression level of HO-1. To explore the correlation between this (GT)n polymorphism and susceptibility to CM, we analyzed the frequencies of the (GT)n alleles in 120 Myanmarese patients with uncomplicated malaria (UM) and 30 patients with CM. The frequency of homozygotes for the short (GT)n alleles (<28 repeats) in CM patients was significantly higher than those in UM patients (P < 0.008, OR = 3.14). Thus, short (GT)n alleles represent a genetic risk factor for CM.
rayyan-120368967	Expression of heme oxygenase-1 in human livers before transplantation correlates with graft injury and function after transplantation	2005			Am. J. Transplant	1600-6135	5	8	1875-1885	Geuken, Erwin and Buis, Carlijn I and Visser, Dorien S and Blokzijl, Hans and Moshage, Han and Nemes, Balazs and Leuvenink, Henri G D and de Jong, Koert P and Peeters, Paul M J G and Slooff, Maarten J H and Porte, Robert J	["http://dx.doi.org/10.1111/j.1600-6143.2005.00960.x", "https://www.ncbi.nlm.nih.gov/pubmed/15996234", "https://onlinelibrary.wiley.com/resolve/openurl?genre=article&sid=nlm:pubmed&issn=1600-6135&date=2005&volume=5&issue=8&spage=1875", "http://ovidsp.ovid.com/ovidweb.cgi?T=JS&PAGE=reference&D=emed9&NEWS=N&AN=41039860", "http://ovidsp.ovid.com/ovidweb.cgi?T=JS&PAGE=reference&D=med6&NEWS=N&AN=15996234"]		Blackwell Publishing Ltd (9600 Garsington Road, Oxford OX4 2XG, United Kingdom)	Section Hepatobiliary Surgery and Liver Transplantation, Department of Surgery, University Medical Center Groningen, Groningen, the Netherlands. United States	Upregulation of heme oxygenase-1 (HO-1) has been proposed as an adaptive mechanism protecting against ischemia/reperfusion (I/R) injury. We investigated HO-1 expression in 38 human liver transplants and correlated this with I/R injury and graft function. Before transplantation, median HO-1 mRNA levels were 3.4-fold higher (range: 0.7-9.3) in donors than in normal controls. Based on the median value, livers were divided into two groups: low and high HO-1 expression. These groups had similar donor characteristics, donor serum transaminases, cold ischemia time, HSP-70 expression and the distribution of HO-1 promoter polymorphism. After reperfusion, HO-1 expression increased significantly further in the initial low HO-1 expression group, but not in the high HO-1 group. Postoperatively, serum transaminases were significantly lower and the bile salt secretion was higher in the initial low HO-1 group, compared to the high expression group. Immunofluorescence staining identified Kupffer cells as the main localization of HO-1. In conclusion, human livers with initial low HO-1 expression (3.4 times controls). These data suggest that an increase in HO-1 during transplantation is more protective than high HO-1 expression before transplantation.
rayyan-120368968	Heme oxygenase-1 accelerates protumoral effects of nitric oxide in cancer cells	2005			Virchows Arch.	0945-6317	446	5	525-531	Sasaki, Takamitsu and Yoshida, Kazuhiro and Kondo, Hideaki and Ohmori, Hitoshi and Kuniyasu, Hiroki	["http://dx.doi.org/10.1007/s00428-005-1247-x", "https://www.ncbi.nlm.nih.gov/pubmed/15834587", "https://dx.doi.org/10.1007/s00428-005-1247-x", "http://ovidsp.ovid.com/ovidweb.cgi?T=JS&PAGE=reference&D=emed9&NEWS=N&AN=40884286", "http://ovidsp.ovid.com/ovidweb.cgi?T=JS&PAGE=reference&D=med6&NEWS=N&AN=15834587"]		Springer Verlag (Tiergartenstrasse 17, Heidelberg D-69121, Germany)	Department of Molecular Pathology, Nara Medical University, 840 Shijo-cho, Kashihara, Nara, 734-8521, Japan. Germany	We examined the biological effects of nitric oxide (NO) and its mediator, heme oxygenase-1 (HO-1), in cancer. Urogenital cancer cell lines, SKRC, T24 and DU145, were treated with various concentrations of sodium nitroprusside (SNP), a NO donor. The medium nitrite concentration was exponentially increased according to the concentration of SNP. Cell growth inhibition by NO was observed only at high nitrite concentrations (>20 microM) in DU145 and T24 cells. Nitrite did not inhibit the growth of SKRC cells at any of the concentrations used. Doxorubicin (DXR) inhibited cell growth in the three cell lines, whereas growth inhibition recovered in the presence of <10 microM nitrite. The recovery of DXR-induced growth inhibition was closely associated with an increase in Bcl-2 in the presence of <10 microM nitrite. Vascular endothelial growth factor (VEGF) secretion was also increased in the presence of <10 and <20 microM nitrite, respectively, in DU145 and SKRC or T24 cells. The expression of HO-1 was associated with sensitivity to NO-induced growth inhibition at constitutive levels, and was induced by SNP treatment. HO-1 inhibition by HO-1 antisense S-oligodeoxynucleotide treatment increased NO-induced growth inhibition, and decreased Bcl-2 expression or VEGF secretion in the three cell lines. These findings suggest that the NO/HO-1 system has protumoral effects.
rayyan-120368969	Biophotonic imaging in HO-1.luc transgenic mice: real-time demonstration of gender-specific chloroform induced renal toxicity	2005			Mutat. Res.	0027-5107	574	1	67-75	Weir, Lucinda R and Schenck, Emanuel and Meakin, Jackie and McClure, Fiona and Driver, Roy and Walker, Sarah and Lynch, Anthony M	["https://linkinghub.elsevier.com/retrieve/pii/S0027510705000904", "http://dx.doi.org/10.1016/j.mrfmmm.2005.01.023", "https://www.ncbi.nlm.nih.gov/pubmed/15914208", "http://ovidsp.ovid.com/ovidweb.cgi?T=JS&PAGE=reference&D=emed9&NEWS=N&AN=40725969", "https://linkinghub.elsevier.com/retrieve/pii/S0027-5107(05)00090-4", "http://ovidsp.ovid.com/ovidweb.cgi?T=JS&PAGE=reference&D=med6&NEWS=N&AN=15914208"]		Elsevier BV	Safety Assessment, GlaxoSmithKline R&D, Ware, Hertfordshire SG12 0DP, UK. Netherlands	The metabolism of luciferin in mice transgenic for luciferase (luc) produces light that may be detected trans vivo by an intensified CCD camera (biophotonics). Thus, the generation of transgenic promoter-luciferase animals for genes regulated by specific toxic processes, coupled with real-time evaluation of site-specific gene expression may provide novel, non-invasive biomarkers which are predictive of developing toxicity in vivo. As part of a programme to evaluate the potential of biophotonics for predictive toxicology we have conducted a series of studies in HO-1.luc transgenic mice. Male and female animals were treated with chloroform (200 mg/kg, p.o., daily for 5 days) and imaged 2 and 6 h after dosing. During a 2-day washout period, female animals were treated daily with testosterone prior to repeat administration of chloroform for a further 5 days. Comparison of the in vivo response of the luciferase reporter with markers of toxicity measured ex vivo (differential gene expression of adaptive antioxidant response genes, clinical chemistry and microscopic examination) confirms the gender-specific difference in chloroform renal toxicity in HO-1.luc transgenic mice and its reversal following androgenisation of females and correlates with the expression of the endogenous haem oxygenase-1 (HO-1) gene. These studies demonstrate the capacity of biophotonics for real-time site-specific gene expression, which may be predictive of developing toxicity.
rayyan-120368970	Concurrent interactions of heme and FLU with Glu tRNA reductase (HEMA1), the target of metabolic feedback inhibition of tetrapyrrole biosynthesis, in dark- and light-grown Arabidopsis plants	2004			Plant J.	0960-7412	40	6	957-967	Goslings, David and Meskauskiene, Rasa and Kim, Chanhong and Lee, Keun Pyo and Nater, Mena and Apel, Klaus	["http://dx.doi.org/10.1111/j.1365-313X.2004.02262.x", "https://www.ncbi.nlm.nih.gov/pubmed/15584960", "https://onlinelibrary.wiley.com/resolve/openurl?genre=article&sid=nlm:pubmed&issn=0960-7412&date=2004&volume=40&issue=6&spage=957", "http://ovidsp.ovid.com/ovidweb.cgi?T=JS&PAGE=reference&D=emed8&NEWS=N&AN=40047634", "http://ovidsp.ovid.com/ovidweb.cgi?T=JS&PAGE=reference&D=med5&NEWS=N&AN=15584960"]		Blackwell Publishing Ltd (9600 Garsington Road, Oxford OX4 2XG, United Kingdom)	Institute of Plant Sciences, Plant Genetics, Swiss Federal Institute of Technology (ETH), UniversitÃ¤str. 2, CH-8092 Zurich, Switzerland. United Kingdom	The regulation of tetrapyrrole biosynthesis in higher plants has been attributed to metabolic feedback inhibition of Glu tRNA reductase by heme. Recently, another negative regulator of tetrapyrrole biosynthesis has been discovered, the FLU protein. During an extensive second site screen of mutagenized flu seedlings a suppressor of flu, ulf3, was identified that is allelic to hy1 and encodes a heme oxygenase. Increased levels of heme in the hy1 mutant have been implicated with inhibiting Glu tRNA reductase and suppressing the synthesis of delta-aminolevulinic acid (ALA) and Pchlide accumulation. When combined with hy1 or ulf3 upregulation of ALA synthesis and overaccumulation of protochlorophyllide in the flu mutants were severely suppressed supporting the notion that heme antagonizes the effect of the flu mutation by inhibiting Glu tRNA reductase independently of FLU. The coiled-coil domain at the C-terminal end of Glu tRNA reductase interacts with FLU, whereas the N-terminal site of Glu tRNA reductase that is necessary for the inhibition of the enzyme by heme is not required for this interaction. The interaction with FLU is specific for the Glu tRNA reductase encoded by HEMA1 that is expressed in photosynthetically active tissues. FLU seems to be part of a second regulatory circuit that controls chlorophyll biosynthesis by interacting directly with Glu tRNA reductase not only in etiolated seedlings but also in light-adapted green plants.
rayyan-120368971	Polymorphism in heme oxygenase-1 (HO-1) promoter is related to the risk of oral squamous cell carcinoma occurring on male areca chewers	2004			Br. J. Cancer	0007-0920	91	8	1551-1555	Chang, K-W and Lee, T-C and Yeh, W-I and Chung, M-Y and Liu, C-J and Chi, L-Y and Lin, S-C	["http://dx.doi.org/10.1038/sj.bjc.6602186", "https://www.ncbi.nlm.nih.gov/pubmed/15365571", "https://www.ncbi.nlm.nih.gov/pmc/articles/PMC2409944", "https://doi.org/10.1038/sj.bjc.6602186", "http://ovidsp.ovid.com/ovidweb.cgi?T=JS&PAGE=reference&D=emed8&NEWS=N&AN=39486361", "http://ovidsp.ovid.com/ovidweb.cgi?T=JS&PAGE=reference&D=med5&NEWS=N&AN=15365571"]		Nature Publishing Group (Houndmills, Basingstoke, Hampshire RG21 6XS, United Kingdom)	School of Dentistry, National Yang-Ming University, Sec. 2, No. 155, Li-Nong St, Peitou, Taipei 112, Taiwan. United Kingdom	Areca (betel) chewing is associated with the high incidence of oral squamous cell carcinoma (OSCC) and oral submucous fibrosis (OSF) in Asians. Heme oxygenase-1 (HO-1), encoding an oxidative response protein, plays protective roles in cells. A (GT)n microsatellite repeat in HO-1 promoter shows polymorphisms and modulates the level of gene transcription. We examined allelotypic frequencies of (GT)n repeats in 83 controls, 147 OSCC and 71 OSF. All subjects were male areca chewers. Logistic regression was used to adjust the age confounding for odds ratio (OR). (GT)n repeat polymorphism was classified into short (S), medium (M) and long (L) alleles. The adjusted OR in OSCC subjects carrying L allelotype relative to S allelotype was 1.75. Buccal squamous cell carcinoma (BSCC) is the most common OSCC subset in areca chewers. L allelotype implied the risk of BSCC with adjusted OR of 2.05, whereas M allelotype appeared protective for non-BSCC with adjusted OR of 0.49. Our findings indicated that longer (GT)n repeat allele in HO-1 promoter is associated with the risks of areca-related OSCC, while the shorter (GT)n repeat allele may have protective effects for OSCC.
rayyan-120368972	Triterpenoid electrophiles (avicins) activate the innate stress response by redox regulation of a gene battery	2004			J. Clin. Invest.	0021-9738	113	1	65-73	Haridas, Valsala and Hanausek, Margaret and Nishimura, Goshi and Soehnge, Holly and Gaikwad, Amos and Narog, Maciej and Spears, Erick and Zoltaszek, Robert and Walaszek, Zbigniew and Gutterman, Jordan U	["http://www.jci.org/articles/view/18699", "http://dx.doi.org/10.1172/jci200418699", "http://ovidsp.ovid.com/ovidweb.cgi?T=JS&PAGE=reference&D=emed8&NEWS=N&AN=38541633", "http://dx.doi.org/10.1172/JCI200418699", "http://dx.doi.org/10.1172/JCI18699", "https://www.ncbi.nlm.nih.gov/pubmed/14702110", "https://www.ncbi.nlm.nih.gov/pmc/articles/PMC300766", "https://doi.org/10.1172/JCI18699", "http://ovidsp.ovid.com/ovidweb.cgi?T=JS&PAGE=reference&D=med5&NEWS=N&AN=14702110"]		American Society for Clinical Investigation	J.U. Gutterman, Department of Molecular Therapeutics, Box 41, Univ. TX M.D. Anderson Cancer Ctr., 1515 Holcombe Boulevard, Houston, TX 77030, United States. E-mail: jgutterm@mdanderson.org United States	Avicins are proapoptotic and anti-inflammatory triterpene electrophiles isolated from an Australian desert tree, Acacia victoriae. The presence of two alpha,beta unsaturated carbonyl groups (Michael reaction sites) in the side chain of the avicin molecule prompted us to study its effects on NF-E2-related factor 2 (Nrf2), a redox-regulated transcription factor that controls the expression of a battery of detoxification and antioxidant proteins via its binding to antioxidant response element (ARE). Avicin D-treated Hep G2 cells showed translocation of Nrf2 into the nucleus and a time-dependent increase in ARE activity. These properties were sensitive to DTT, suggesting that avicins affect one or more critical cysteine residues, probably on the Keap1 molecule. Downstream of ARE, an activation of a battery of stress-induced proteins occurred. The implications of these findings were evaluated in vivo in mouse skin exposed to an ancient stressor, UV light. Avicins inhibited epidermal hyperplasia, reduced p53 mutation, enhanced apoptosis, decreased generation of 8-hydroxy-2'-deoxyguanosine, and enhanced expression of NADPH:quinone oxidoreductase 1 and heme oxygenase-1. These data, combined with our earlier published work, demonstrate that avicins represent a new class of plant stress metabolites capable of activating stress adaptation and suppressing proinflammatory components of the innate immune system in human cells by redox regulation. The relevance for treatment of clinical diseases in which stress responses are dysfunctional or deficient is discussed.
rayyan-120368973	Genetic susceptibility for emphysematous changes of the lung in Japanese	2003			Int. J. Mol. Med.	1107-3756	11	3	321-329	Budhi, Antariksa and Hiyama, Keiko and Isobe, Takeshi and Oshima, Yoshie and Hara, Hitoshi and Maeda, Hiroyuki and Kohno, Nobuoki	["https://www.ncbi.nlm.nih.gov/pubmed/12579334", "http://www.spandidos-publications.com/ijmm/11/3/321", "http://ovidsp.ovid.com/ovidweb.cgi?T=JS&PAGE=reference&D=emed8&NEWS=N&AN=137609052", "http://ovidsp.ovid.com/ovidweb.cgi?T=JS&PAGE=reference&D=med5&NEWS=N&AN=12579334"]			Department of Molecular and Internal Medicine, Graduate School of Biomedical Sciences, Hiroshima University, Hiroshima, Japan. Greece	Risk of chronic pulmonary emphysema from exposure to tobacco smoke varies widely from person to person, depending in part on the status of particular genes and acquired susceptibilities. Certain genes determine how cells activate and/or detoxify tobacco smoke products. We aimed to determine whether any genetic susceptibility exists in the development of emphysematous changes confirmed by chest computed tomography (CT). Genotypes of various enzymes involved in the activation or detoxification of tobacco smoke, epoxide hydrolase (EPHX1), cytochrome P450s (CYP1A1 and CYP2E1), glutathione S-transferases (GSTM1/P1/T1), and hemoxygenase-1 (HMOX1), were determined by PCR-based assays in a total of 235 heavy smokers (Brinkman index >/=400). They were divided into two groups according to the CT findings: 63 and 172 subjects with and without emphysematous changes, respectively. Although the allele frequency of any genetic polymorphism was not statistically different between the two groups, the frequency of the individuals having combination of the genotype representing very slow activity for epoxide hydrolase and at least one allele with large size of (GT)n repeats in the HMOX1 gene promoter region was higher in the subjects with emphysematous changes (p=0.03; odds ratio 2.8; 95% CI = 1.07-7.5) among the stratified individuals (age >/=51 years). These findings suggest that combination of several polymorphisms in the enzymes that activate or detoxify the tobacco smoke, such as EPHX1 and HMOX1, might be associated with its affects on the development of emphysematous changes of the lung.
rayyan-120368974	Transcriptional regulation of heme oxygenase-1 gene expression by MAP kinases of the JNK and p38 pathways in primary cultures of rat hepatocytes	2003			J. Biol. Chem.	0021-9258	278	20	17927-17936	Kietzmann, Thomas and Samoylenko, Anatoly and Immenschuh, Stephan	["http://dx.doi.org/10.1074/jbc.M203929200", "https://www.ncbi.nlm.nih.gov/pubmed/12637567", "https://linkinghub.elsevier.com/retrieve/pii/M203929200", "http://www.jbc.org/cgi/pmidlookup?view=long&pmid=12637567", "http://ovidsp.ovid.com/ovidweb.cgi?T=JS&PAGE=reference&D=emed8&NEWS=N&AN=36799399", "http://ovidsp.ovid.com/ovidweb.cgi?T=JS&PAGE=reference&D=med5&NEWS=N&AN=12637567"]		American Society for Biochemistry and Molecular Biology Inc. (9650 Rockville Pike, Bethesda MD 20814, United States)	Institut fÃ¼r Biochemie und Molekulare Zellbiologie, Georg-August-UniversitÃ¤t GÃ¶ttingen, D-37073 GÃ¶ttingen, Germany. tkietzm@gwdg.de United States	Heme oxygenase-1 (HO-1) gene expression is induced by various oxidative stress stimuli including sodium arsenite. Since mitogen-activated protein kinases (MAPKs) are involved in stress signaling we investigated the role of arsenite and MAPKs for HO-1 gene regulation in primary rat hepatocytes. The Jun N-terminal kinase (JNK) inhibitor SP600125 decreased sodium arsenite-mediated induction of HO-1 mRNA expression. HO-1 protein and luciferase activity of reporter gene constructs with -754 bp of the HO-1 promoter were induced by overexpression of kinases of the JNK pathway and MKK3. By contrast, overexpression of Raf-1 and ERK2 did not affect expression whereas overexpression of p38alpha, beta, and delta decreased and p38gamma increased HO-1 expression. Electrophoretic mobility shift assays (EMSA) revealed that a CRE/AP-1 element (-668/-654) bound c-Jun, a target of the JNK pathway. Deletion or mutation of the CRE/AP-1 obliterated the JNK- and c-Jun-dependent up-regulation of luciferase activity. EMSA also showed that an E-box (-47/-42) was bound by a putative p38 target c-Max. Mutation of the E-box strongly reduced MKK3, p38 isoform-, and c-Max-dependent effects on luciferase activity. Thus, the HO-1 CRE/AP-1 element mediates HO-1 gene induction via activation of JNK/c-Jun whereas p38 isoforms act through a different mechanism via the E-box.
rayyan-120368975	Laminar flow induction of antioxidant response element-mediated genes in endothelial cells. A novel anti-inflammatory mechanism	2003			J. Biol. Chem.	0021-9258	278	2	703-711	Chen, Xi-Lin and Varner, Signe E and Rao, Anjali S and Grey, Janice Y and Thomas, Suzanne and Cook, Christopher K and Wasserman, Martin A and Medford, Russell M and Jaiswal, Anil K and Kunsch, Charles	["http://dx.doi.org/10.1074/jbc.M203161200", "https://www.ncbi.nlm.nih.gov/pubmed/12370194", "https://linkinghub.elsevier.com/retrieve/pii/M203161200", "http://www.jbc.org/cgi/pmidlookup?view=long&pmid=12370194", "http://ovidsp.ovid.com/ovidweb.cgi?T=JS&PAGE=reference&D=emed8&NEWS=N&AN=36790739", "http://ovidsp.ovid.com/ovidweb.cgi?T=JS&PAGE=reference&D=med5&NEWS=N&AN=12370194"]		American Society for Biochemistry and Molecular Biology Inc. (9650 Rockville Pike, Bethesda MD 20814, United States)	Discovery Research, AtheroGenics, Inc., Alpharetta, Georgia 30004, USA. xchen@atherogenics.com United States	Atherosclerotic lesions preferentially develop in areas of the vasculature exposed to nonlaminar blood flow and low fluid shear stress, whereas laminar flow and high fluid shear stress are athero-protective. We have identified a set of genes including NAD(P)H:quinone oxidoreductase-1 (NQO1), heme oxygenase-1 (HO-1), ferritin (heavy and light chains), microsomal epoxide hydrolase, glutathione S-transferase, and gamma-glutamylcysteine synthase, whose expression is induced by exposure to prolonged physiological levels of steady laminar flow (shear stress = 20 dyn/cm(2)) in endothelial cells (EC). These genes contain an antioxidant response element (ARE) or ARE-like transcriptional regulatory sequence in their promoters and generally function to protect cells against oxidant stress. We demonstrate that exposure of EC to laminar flow activates ARE-mediated transcriptional activity. Mutation of the ARE from either the NQO1 or HO-1 promoter abolished laminar flow-induced NQO1 and HO-1 transcriptional activation. Expression of antisense Nrf2 (a transcriptional factor for ARE), a dominant negative Nrf2, or the cytoplasmic inhibitor of Nrf2 (Keap1/INrf2) inhibited laminar flow-induced NQO1 promoter activation in EC. In addition, expression of NQO1 or Nrf2 inhibited tumor necrosis factor-alpha-induced activation of VCAM-1 (vascular cell adhesion molecule-1) gene expression in EC. These data define the ARE as a novel endothelial shear stress response element. Furthermore, laminar flow activation of antioxidant genes via an ARE-dependent transcriptional mechanism may represent a novel athero-protective and anti-inflammatory mechanism in the vasculature.
rayyan-120368976	Upstream stimulatory factors, USF1 and USF2, bind to the human haem oxygenase-1 proximal promoter in vivo and regulate its transcription	2004			Biochem. J	1470-8728	383		209-218	Hock, Thomas D and Nick, Harry S and Agarwal, Anupam	["http://dx.doi.org/10.1042/BJ20040794", "https://www.ncbi.nlm.nih.gov/pubmed/15242350", "https://www.ncbi.nlm.nih.gov/pmc/articles/PMC1134061", "https://portlandpress.com/biochemj/article-lookup/doi/10.1042/BJ20040794", "http://ovidsp.ovid.com/ovidweb.cgi?T=JS&PAGE=reference&D=emed8&NEWS=N&AN=39446681", "http://ovidsp.ovid.com/ovidweb.cgi?T=JS&PAGE=reference&D=med5&NEWS=N&AN=15242350"]		Portland Press Ltd (59 Portland Place, London W1N 3AJ, United Kingdom)	Division of Nephrology, Department of Medicine, University of Alabama at Birmingham, 1530 3rd Avenue South, Birmingham, AL 35294, USA. United Kingdom	The human HO-1 (haem oxygenase-1) gene encodes a microsomal enzyme responsible for the breakdown of haem, and is also cytoprotective in response to various cellular insults. HO-1 transcription is induced by a vast array of compounds including, but certainly not limited to, haem and heavy metals such as cadmium. In the present study, we show that upstream stimulatory factors, USF1 and USF2, ubiquitous proteins belonging to the basic helix-loop-helix-leucine zipper family of transcription factors, constitutively bind to the class B E-box located in the proximal promoter of the human HO-1 gene and are responsible for the enhancement of HO-1 gene transcription in human renal proximal tubular epithelial cells. Dimethylsulphate in vivo footprinting studies have identified three protected guanine residues in the E-box of the HO-1 proximal promoter. One of these guanine contact points is essential for USF binding, and when mutated mimics a deletion mutation of the entire E-box palindrome sequence encompassing all three guanine contact points. Binding of USF1 and USF2 to the HO-1 E-box was confirmed by chromatin immunoprecipitation and gel-shift assays. Furthermore, we show that overexpression of USF1 or USF2 enhances the basal expression of HO-1 and that expression of a USF dominant negative form reduces its expression. These results demonstrate for the first time that USF proteins bind to the human HO-1 promoter in vivo and are required for high-level expression of HO-1 by haem and cadmium in human renal epithelial cells.
rayyan-120368977	Fundamental role for HO-1 in the self-protection of renal allografts	2004			Am. J. Transplant	1600-6135	4	5	811-818	Baan, Carla and Peeters, Annemiek and Lemos, Francine and Uitterlinden, AndrÃ© and Doxiadis, Ilias and Claas, Frans and Ijzermans, Jan and Roodnat, Joke and Weimar, Willem	["http://dx.doi.org/10.1111/j.1600-6143.2004.00420.x", "https://www.ncbi.nlm.nih.gov/pubmed/15084179", "https://onlinelibrary.wiley.com/resolve/openurl?genre=article&sid=nlm:pubmed&issn=1600-6135&date=2004&volume=4&issue=5&spage=811", "http://ovidsp.ovid.com/ovidweb.cgi?T=JS&PAGE=reference&D=emed8&NEWS=N&AN=38637582", "http://ovidsp.ovid.com/ovidweb.cgi?T=JS&PAGE=reference&D=med5&NEWS=N&AN=15084179"]		Blackwell Publishing Ltd (9600 Garsington Road, Oxford OX4 2XG, United Kingdom)	Department of Internal Medicine, Erasmus MC, University Medical Center Rotterdam, Rotterdam, the Netherlands. c.c.baan@erasmusmc.nl United States	Tissue attenuates to injury by the effects of heme oxygenase (HO)-1. The induction of HO-1 expression is modulated by a (GT)(n) dinucleotide polymorphism in the promoter of the gene, of which increased activity is associated with short (S) (27 repeats). Graft survival was associated with donor and not with recipient HO-1 gene polymorphism (log rank p = 0.005; hazard ratio 0.51, 95% CI 0.32-0.83). The beneficial effect of the donor HO-1 genotype was observed in grafts exposed to prolonged cold ischemia time and acute rejection. Patients who received a kidney from L-homozygotes lost their graft significantly more often to chronic allograft nephropathy (CAN) than carriers of S-alleles (p = 0.015). Multivariate analysis showed reduced risk for graft failure in kidneys with S-alleles in comparison to L-homozygotes (odds ratio 0.50, 95% CI 0.27-0.93, p = 0.03). Kidneys that are carriers of HO-1 S-allele are less vulnerable to tissue injury resulting in less CAN and better graft survival.	Comment in (CIN)
rayyan-120368978	The role of carbon monoxide and nitric oxide in hyperosmolality-induced atrial natriuretic peptide release by hypothalamus in vitro	2004			Brain Res.	0006-8993	1016	1	33-39	Gomes, Dayane Aparecida and Reis, Wagner Luiz and Ventura, Renato Rizo and Giusti-Paiva, Alexandre and Elias, Lucila Leico Kagohara and Cunha, Fernando Queiroz and Antunes-Rodrigues, Jose	["http://dx.doi.org/10.1016/j.brainres.2004.04.047", "https://www.ncbi.nlm.nih.gov/pubmed/15234249", "https://linkinghub.elsevier.com/retrieve/pii/S0006899304006584", "http://ovidsp.ovid.com/ovidweb.cgi?T=JS&PAGE=reference&D=emed8&NEWS=N&AN=38834271", "http://ovidsp.ovid.com/ovidweb.cgi?T=JS&PAGE=reference&D=med5&NEWS=N&AN=15234249"]		Elsevier (P.O. Box 211, Amsterdam 1000 AE, Netherlands)	Departamento de Fisiologia, Faculdade de Medicina de Ribeirao Preto, Av. Bandeirantes 3900, Ribeirao Preto, SP 14090-900, Brazil. Netherlands	We evaluated the participation of the nitrergic and carbon monoxide (CO) systems in the atrial natriuretic peptide (ANP) release induced by osmotic stimulation of the rat anterior and medial basal hypothalamus (BH) fragments in vitro. The increase in the medium osmolality (NaCl, 340 mOsm/kg H2O) induced an elevated ANP release, which was associated with a decrease in nitric oxide synthase (NOS) activity (p<0.001), nitric oxide (NO) production and nitrate (p<0.001) release into the medium. The NO donors sodium nitroprusside (SNP, 300 microM), S-nitroso-N-acetylpenicillamine (SNAP, 300 microM) and 3-morpholinylsydnoneimine chloride (SIN-1, 300 microM) promoted a significant decrease in ANP release in response to hyperosmolality (p<0.001). ANP release observed in the present study did not result from injury to the BH caused by the increase in medium osmolality nor a toxic effect of the NO donors as demonstrated by the ANP release after incubation with KCl (56 mM). Furthermore, hyperosmolality or NO donors did not increase the LDH content in the medium. The hyperosmotic-induced ANP release and reduction of NOS activity were prevented by the heme oxygenase inhibitor, zinc deuteroporphyrin 2,4-bis glycol (ZnDPBG). In conclusion, these results suggest that NO, the production of which is dependent on CO, modulates the osmolality-induced ANP release by BH fragments.
rayyan-120368979	The size of a microsatellite polymorphism of the haem oxygenase 1 gene is associated with idiopathic recurrent miscarriage	2004			Mol. Hum. Reprod.	1360-9947	10	3	211-214	Denschlag, D and Marculescu, R and Unfried, G and Hefler, L A and Exner, M and Hashemi, A and Riener, E-K and Keck, C and Tempfer, C B and Wagner, O	["http://dx.doi.org/10.1093/molehr/gah024", "https://www.ncbi.nlm.nih.gov/pubmed/14981149", "https://academic.oup.com/molehr/article-lookup/doi/10.1093/molehr/gah024", "http://ovidsp.ovid.com/ovidweb.cgi?T=JS&PAGE=reference&D=emed8&NEWS=N&AN=38456024", "http://ovidsp.ovid.com/ovidweb.cgi?T=JS&PAGE=reference&D=med5&NEWS=N&AN=14981149"]		Oxford University Press (Great Clarendon Street, Oxford OX2 6DP, United Kingdom)	Department of Obstetrics and Gynecology, University of Freiburg School of Medicine, Hugstetter Strasse 55, D-79106 Freiburg, Germany. United Kingdom	Endothelial damage, impaired microvascularization and immune maladaptation have been described as aetiological factors in recurrent miscarriages. We investigated the relationship between idiopathic recurrent miscarriage (IRM) and a (GT)(n) repeat microsatellite polymorphism of the gene encoding haem oxygenase 1 (HO-1), known to modulate immune functions such as T-helper (TH) cell function and to be associated with cardiovascular disease. We investigated 162 women with IRM and 129 healthy, post-menopausal controls. The length of the HO-1 (GT)(n) microsatellite was assessed by PCR and direct sequencing in all women. Results were correlated with clinical data. The distribution of genotypes was in Hardy-Weinberg equilibrium. The HO-1 (GT)(n) microsatellite repeat numbers ranged from 13 to 37, with (GT)(23) and (GT)(30) being the most common alleles in both groups. We compared alleles consisting of 28 GT repeats, termed class L (long) alleles. Seventy per cent of women with IRM had an S allele either in heterozygous (L/S) or homozygous (S/S) form, compared to 56% of controls (P = 0.02; OR 0.54; 95% CI 0.32-0.90). With respect to S allele frequencies, we found no significant difference among women with IRM and controls [P = 0.3; odds ratio (OR) 1.23, 95% confidence interval (CI) 0.86-1.76]. Comparing women with primary and secondary IRM, no difference with respect to the length of the HO-1 (GT)(n) microsatellite was ascertained. In summary, this is the first report on a HO-1 (GT)(n) microsatellite polymorphism among women with IRM, demonstrating that the investigated polymorphism is associated with IRM in a relatively large Caucasian population.
rayyan-120368980	A Fenton reaction at the endoplasmic reticulum is involved in the redox control of hypoxia-inducible gene expression	2004			Proc. Natl. Acad. Sci. U. S. A.	0027-8424	101	12	4302-4307	Liu, Qing and Berchner-Pfannschmidt, Utta and MÃ¶ller, Ulrike and Brecht, Martina and Wotzlaw, Christoph and Acker, Helmut and Jungermann, Kurt and Kietzmann, Thomas	["http://dx.doi.org/10.1073/pnas.0400265101", "https://www.ncbi.nlm.nih.gov/pubmed/15010533", "https://www.ncbi.nlm.nih.gov/pmc/articles/PMC384736", "http://www.pnas.org/cgi/pmidlookup?view=long&pmid=15010533", "http://ovidsp.ovid.com/ovidweb.cgi?T=JS&PAGE=reference&D=emed8&NEWS=N&AN=38405924", "http://ovidsp.ovid.com/ovidweb.cgi?T=JS&PAGE=reference&D=med5&NEWS=N&AN=15010533"]		National Academy of Sciences (2101 Constitution Avenue NW, Washington DC 20418, United States)	Institut fÃ¼r Biochemie und Molekulare Zellbiologie, Humboldtallee 23, D-37073 GÃ¶ttingen, Germany. United States	It has been proposed that hydroxyl radicals (.OH) generated in a perinuclear iron-dependent Fenton reaction are involved in O(2)-dependent gene expression. Thus, it was the aim of this study to localize the cellular compartment in which the Fenton reaction takes place and to determine whether scavenging of.OH can modulate hypoxia-inducible factor 1 (HIF-1)-dependent gene expression. The Fenton reaction was localized by using the nonfluorescent dihydrorhodamine (DHR) 123 that is irreversibly oxidized to fluorescent rhodamine 123 while scavenging.OH together with gene constructs allowing fluorescent labeling of mitochondria, endoplasmic reticulum (ER), Golgi apparatus, peroxisomes, or lysosomes. A 3D two-photon confocal laser scanning microscopy showed.OH generation in distinct hot spots of perinuclear ER pockets. This ER-based Fenton reaction was strictly pO(2)-dependent. Further colocalization experiments showed that the O(2)-sensitive transcription factor HIF-1alpha was present at the ER under normoxia, whereas HIF-1alpha was present only in the nucleus under hypoxia. Inhibition of the Fenton reaction by the.OH scavenger DHR attenuated HIF-prolyl hydroxylase activity and interaction with von Hippel-Lindau protein, leading to enhanced HIF-1alpha levels, HIF-1alpha transactivation, and activated expression of the HIF-1 target genes plasminogen activator inhibitor 1 and heme oxygenase 1. Further,.OH scavenging appeared to enhance redox factor 1 (Ref-1) binding and, thus, recruitment of p300 to the transactivation domain C because mutation of the Ref-1 binding site cysteine 800 abolished DHR-induced transactivation. Thus, the localized Fenton reaction appears to impact the expression of hypoxia-regulated genes by means of HIF-1alpha stabilization and coactivator recruitment.
rayyan-120368981	Donor heme oxygenase-1 genotype is associated with renal allograft function	2004			Transplantation	0041-1337	77	4	538-542	Exner, Markus and BÃ¶hmig, Georg A and Schillinger, Martin and Regele, Heinz and Watschinger, Bruno and HÃ¶rl, Walter H and Raith, Marianne and Mannhalter, Christine and Wagner, Oswald F	["http://dx.doi.org/10.1097/01.tp.0000113467.36269.f8", "https://www.ncbi.nlm.nih.gov/pubmed/15084931", "https://doi.org/10.1097/01.tp.0000113467.36269.f8", "http://ovidsp.ovid.com/ovidweb.cgi?T=JS&PAGE=reference&D=emed8&NEWS=N&AN=38282808", "http://dx.doi.org/10.1097/01.TP.0000113467.36269.F8", "http://ovidsp.ovid.com/ovidweb.cgi?T=JS&PAGE=reference&D=med5&NEWS=N&AN=15084931"]		Lippincott Williams and Wilkins (351 West Camden Street, Baltimore MD 21201-2436, United States)	Department of Medical and Chemical Laboratory Diagnostics, University of Vienna, Vienna, Austria. United States	BACKGROUND: The heme oxygenase (HO) isoenzyme HO-1 has recently been suggested to protect transplants from ischemia/reperfusion and immunologic injury. Inducibility of this enzyme is modulated by a (GT)n dinucleotide length polymorphism in the HO-1 gene promoter. Short (class S) repeats are associated with greater up-regulation of HO-1 than are long repeats. In the present study we investigated the impact of the promoter polymorphism of kidney allograft donors on clinical outcomes after transplantation. METHODS: We enrolled 101 recipients of cadaveric donor kidney allografts (who underwent transplantation between June 1998 and September 1999) in this retrospective study. The HO-1 genotype was assessed using genomic DNA isolated from cryopreserved donor splenocytes. RESULTS: Fifty patients (49.5%) had received a kidney from a donor with at least one class S allele. Recipients of allografts from a class S allele carrier had significantly lower 1-year serum creatinine levels (median 1.46 mg/dL, interquartile range 1.17-1.68 mg/dL) compared with recipients of a non-class S allele donor kidney (median 1.61 mg/dL, interquartile range 1.38-2.22 mg/dL, P =0.01). After adjustment for cold ischemia time, retransplantation, donor age, delayed graft function, and HLA mismatch, recipients of a class S allele transplant had serum creatinine levels 0.81 times (95% confidence interval: 0.70-0.95, P =0.01) those of recipients of a non-class S allele transplant. The two patient groups did not differ significantly with respect to the incidence of delayed graft function, allograft rejection, or immunologic graft loss. CONCLUSION: Our data suggest an influence of the HO-1 gene promoter polymorphism on kidney allograft function and thus support previous studies indicating a protective effect of HO-1 induction in organ transplantation.
rayyan-120368982	Heme oxygenase-1 gene promotor microsatellite polymorphism is associated with angiographic restenosis after coronary stenting	2004			Eur. Heart J.	0195-668X	25	1	39-47	Chen, Ying-Hwa and Chau, Lee-Young and Lin, Ming-Wei and Chen, Lung-Ching and Yo, Ming-Hui and Chen, Jaw-Wen and Lin, Shing-Jong	["http://dx.doi.org/10.1016/j.ehj.2003.10.009", "https://www.ncbi.nlm.nih.gov/pubmed/14683741", "https://academic.oup.com/eurheartj/article-lookup/doi/10.1016/j.ehj.2003.10.009", "http://ovidsp.ovid.com/ovidweb.cgi?T=JS&PAGE=reference&D=emed8&NEWS=N&AN=38055591", "http://ovidsp.ovid.com/ovidweb.cgi?T=JS&PAGE=reference&D=med5&NEWS=N&AN=14683741"]		Oxford University Press (Great Clarendon Street, Oxford OX2 6DP, United Kingdom)	Division of Cardiology, Department of Internal Medicine, Taipei Veterans General Hospital, 201 Sec. 2 Shih-Pai Road, Taipei 112, Taiwan, ROC. United Kingdom	AIMS: Heme oxygenase-1 (HO-1) is a rate-limiting enzyme in heme degradation, leading to the generation of free iron, biliverdin, and carbon monoxide (CO). CO exerts potent antiproliferative and anti-inflammatory effects in the vascular walls, thereby influencing neointimal formation after vascular injury. A dinucleotide GT repeat in the promotor region of human HO-1 gene shows a length polymorphism that modulates the level of gene transcription. This study aimed to assess the association of the length of (GT)(n)repeats in HO-1 gene promotor with restenosis and adverse cardiac events after coronary stenting. METHODS AND RESULTS: Quantitative coronary angiography was evaluated before, immediately after and 6 months after stent implantation in 323 consecutive patients with successful coronary stenting. In each patient, the allele frequency of (GT)(n)repeats in HO-1 gene promotor was examined. Compared with those with shorter (S, or =26) GT repeats on either allele had more frequent angiographic restenosis with an adjusted odds ratio (OR) of 3.74 (95% confidence interval, 1.61 to 8.70, P=0.002). Such association was even more prominent in patients with small coronary arteries or complex lesions before stenting. Besides, carriers of L/L genotype had an increased risk (adjusted OR, 3.26; 95% confidence interval, 1.58 to 6.72, P=0.001) for adverse cardiac events during follow-up. CONCLUSIONS: The length polymorphism of GT repeat in HO-1 gene promoter is an independent risk factor for angiographic restenosis as well as adverse cardiac events after coronary stenting. These findings suggest the genetic contribution to stent restenosis and support the notion that the long dinucleotide GT repeat in promotor region may interfere with HO-1 gene transcription, leading to decreased vascular protection upon injury.
rayyan-120368983	Structure prediction and activity analysis of human heme oxygenase-1 and its mutant	2004			World J. Gastroenterol.	1007-9327	10	16	2352-2356	Xia, Zhen-Wei and Zhou, Wen-Pu and Cui, Wen-Jun and Zhang, Xue-Hong and Shen, Qing-Xiang and Li, Yun-Zhu and Yu, Shan-Chang	["http://dx.doi.org/10.3748/wjg.v10.i16.2352", "https://www.ncbi.nlm.nih.gov/pubmed/15285018", "https://www.ncbi.nlm.nih.gov/pmc/articles/PMC4576287", "https://www.wjgnet.com/1007-9327/full/v10/i16/2352.htm", "http://ovidsp.ovid.com/ovidweb.cgi?T=JS&PAGE=reference&D=emed8&NEWS=N&AN=39157758", "http://ovidsp.ovid.com/ovidweb.cgi?T=JS&PAGE=reference&D=med5&NEWS=N&AN=15285018"]		WJG Press (P.O. Box 2345, Beijing 100023, China)	Department of Pediatrics, Rui Jin Hospital, Shanghai Second Medical University, 197 Rui Jin Er Road, Shanghai 200025, China. xzw63@hotmail.com United States	AIM: To predict wild human heme oxygenase-1 (whHO-1) and hHO-1 His25Ala mutant (delta hHO-1) structures, to clone and express them and analyze their activities. METHODS: Swiss-PdbViewer and Antheprot 5.0 were used for the prediction of structure diversity and physical-chemical changes between wild and mutant hHO-1. hHO-1 His25Ala mutant cDNA was constructed by site-directed mutagenesis in two plasmids of E. coli DH5alpha. Expression products were purified by ammonium sulphate precipitation and Q-Sepharose Fast Flow column chromatography, and their activities were measured. RESULTS: rHO-1 had the structure of a helical fold with the heme sandwiched between heme-heme oxygenase-1 helices. Bond angle, dihedral angle and chemical bond in the active pocket changed after Ala25 was replaced by His25, but Ala25 was still contacting the surface and the electrostatic potential of the active pocket was negative. The mutated enzyme kept binding activity to heme. Two vectors pBHO-1 and pBHO-1(M) were constructed and expressed. Ammonium sulphate precipitation and column chromatography yielded 3.6-fold and 30-fold higher purities of whHO-1, respectively. The activity of delta hHO-1 was reduced 91.21% after mutation compared with whHO-1. CONCLUSION: Proximal His25 ligand is crucial for normal hHO-1 catalytic activity. delta hHO-1 is deactivated by mutation but keeps the same binding site as whHO-1. delta hHO-1 might be a potential inhibitor of whHO-1 for preventing neonatal hyperbilirubinemia.
rayyan-120368984	Hypertonic saline prevents inflammation, injury, and impaired intestinal transit after gut ischemia/reperfusion by inducing heme oxygenase 1 enzyme	2004			J. Trauma	0022-5282	56	4	749-58; discussion 758-9	Attuwaybi, Bashir and Kozar, Rosemary A and Gates, Keith S and Moore-Olufemi, Stacey and Sato, Norio and Weisbrodt, Norman W and Moore, Frederick A	["http://journals.lww.com/00005373-200404000-00004", "http://dx.doi.org/10.1097/01.ta.0000119686.33487.65", "https://www.ncbi.nlm.nih.gov/pubmed/15187737", "http://ovidsp.ovid.com/ovidweb.cgi?T=JS&PAGE=reference&D=emed8&NEWS=N&AN=38534080", "http://dx.doi.org/10.1097/01.TA.0000119686.33487.65", "https://doi.org/10.1097/01.ta.0000119686.33487.65", "http://ovidsp.ovid.com/ovidweb.cgi?T=JS&PAGE=reference&D=med5&NEWS=N&AN=15187737"]		Ovid Technologies (Wolters Kluwer Health)	Department of Surgery, University of Texas-Houston, Houston, Texas 77030, USA. United States	BACKGROUND: Hypertonic saline (HTS) has been shown to modulate the inflammatory response after shock. We have previously demonstrated that heme oygenase-1 (HO-1) induction is protective against gut dysfunction in models of shock-induced gut ischemia/reperfusion (I/R). We therefore hypothesized that HTS prevents gut inflammation, injury, and impaired transit by inducing HO-1 in a model of gut I/R. METHODS: Rats underwent 60 minutes of superior mesenteric artery occlusion (SMAO) and then were resuscitated with 4 mL/kg of HTS, an equal volume of lactated Ringer's (LR) solution (4 mL/kg, low volume), or equal salt LR solution (32 mL/kg, high volume) and compared with SMAO alone or shams. A separate group was pretreated with the HO-1 blocker Sn protoporphyrin IX (SNP IX) before SMAO plus HTS. At 6 hours of reperfusion, transit was determined and ileum harvested for HO-1 (anti-inflammatory) and inducible nitric oxide synthase (proinflammatory) immunoreactivity, myeloperoxidase (MPO) activity, and histologic injury. Data are expressed as mean +/- SEM (analysis of variance). RESULTS: Intestinal transit was severely impaired after SMAO (2.5 +/- 0.1), improved with low- and high-volume LR solution (3.2 +/- 0.2 and 3.1 +/- 0.1, not significant), but returned to sham (4.6 +/- 0.2) with HTS (4.8 +/- 0.2). Pretreatment with SNP abrogated this protective effect. Myeloperoxidase activity was significantly increased by SMAO (SMAO, 2.3 +/- 0.3; sham, 0.4 +/- 0.05), lessened by low- and high-volume LR solution (1.5 +/- 0.3 and 1.7 +/- 0.4), but returned to sham levels with HTS (1.0 +/- 0.01). Activity with SNP IX pretreatment was significantly increased (4.04 +/- 0.8). Mucosal injury followed a similar pattern. Inducible nitric oxide synthase was increased by SMAO and low- and high-volume LR solution (0.8 +/- 0.2, 0.8 +/- 0.03, and 0.8 +/- 0.02, respectively; sham, 0.5 +/- 0.02), but significantly reduced by HTS (0.7 +/- 0.02). HO-1 was induced by SMAO and low- and high-volume LR solution (0.33 +/- 0.02, 0.32 +/- 0.03, and 0.37 +/- 0.4, respectively; sham, 0.0 +/- 0.0), but was further increased with HTS (0.49 +/- 0.04). CONCLUSION: HTS resuscitation protects against inflammation, injury, and impaired intestinal transit after gut I/R in part by inducing HO-1. This is a novel mechanism of HO-1 protection.
rayyan-120368985	The effect of a promoter polymorphism in the heme oxygenase-1 gene on the risk of ischaemic cerebrovascular events: the influence of other vascular risk factors	2004			Thromb. Res.	0049-3848	113	3	217-223	Funk, Marion and Endler, Georg and Schillinger, Martin and Mustafa, Stefan and Hsieh, Kety and Exner, Markus and Lalouschek, Wolfgang and Mannhalter, Christine and Wagner, Oswald	["http://dx.doi.org/10.1016/j.thromres.2004.03.003", "https://www.ncbi.nlm.nih.gov/pubmed/15140586", "https://linkinghub.elsevier.com/retrieve/pii/S0049384804001495", "http://ovidsp.ovid.com/ovidweb.cgi?T=JS&PAGE=reference&D=emed8&NEWS=N&AN=38609407", "http://ovidsp.ovid.com/ovidweb.cgi?T=JS&PAGE=reference&D=med5&NEWS=N&AN=15140586"]		Elsevier Ltd (Langford Lane, Kidlington, Oxford OX5 1GB, United Kingdom)	Clinical Institute for Medical and Chemical Laboratory Diagnostics, Medical University Vienna, Vienna, Austria. United Kingdom	Heme oxygenase-1 (HO-1) has been demonstrated to exert potent anti-oxidant and anti-inflammatory effects in the context of atherosclerotic vascular disease, and therefore was referred to as a potential vascular protective factor. A (GT)n dinucleotide repeat polymorphism in the HO-1 promoter has been shown to modulate HO-1 gene expression. Short ( or =25) repeat (class L) alleles after adjustment for potentially confounding factors. Genotype distributions of S/S, S/L and L/L in patients were 9.8% (n=39), 45.1% (n=180) and 45.1% (n=180), which was similar to the distribution in controls with 11.5% (n=46), 44.5% (n=177) and 44.0% (n=175). In the presence of vascular risk factors, the HO-1 genotype became functionally relevant: in patients without hyperlipidemia the S/S genotype exerted a protective effect on the development of ischaemic cerebrovascular events (OR 0.2; 95% CI 0.1-0.6), while this effect was no longer present in hyperlipidemic patients. Short (<25 GT) repeats in the HO-1 gene promoter confer a reduced risk for cerebrovascular events in individuals with normal plasma lipid levels. This may explain controversial findings in different populations.
rayyan-120368986	A promoter variant of the heme oxygenase-1 gene may reduce the incidence of ischemic heart disease in Japanese	2004			Atherosclerosis	0021-9150	173	2	315-319	Ono, Koh and Goto, Yoichi and Takagi, Shuichi and Baba, Shunroku and Tago, Naomi and Nonogi, Hiroshi and Iwai, Naoharu	["http://dx.doi.org/10.1016/j.atherosclerosis.2003.11.021", "https://www.ncbi.nlm.nih.gov/pubmed/15064108", "https://linkinghub.elsevier.com/retrieve/pii/S0021915004000176", "http://ovidsp.ovid.com/ovidweb.cgi?T=JS&PAGE=reference&D=emed8&NEWS=N&AN=38469802", "http://ovidsp.ovid.com/ovidweb.cgi?T=JS&PAGE=reference&D=med5&NEWS=N&AN=15064108"]		Elsevier Ireland Ltd (P.O. Box 85, Limerick, Ireland)	National Cardiovascular Center, Research Institute, 5-7-1 Fujishirodai, Suita, Osaka 565-8565, Japan. Ireland	Heme oxygenase-1 (HO-1) has been suggested to have antiatherogenic properties. This study was designed to examine the relationship between the HO-1 gene (HMOX1) and ischemic heart disease. The study population consisted of 1972 control subjects and 597 subjects with ischemic heart disease (myocardial infarction (MI) n = 393, HMOX1 n = 204). The control subjects were consecutively selected from the Suita study, an epidemiological cohort representing the general population in Japan. Patients with ischemic heart disease were recruited from the outpatient clinic of the National Cardiovascular Center (NCVC). We sequenced HMOX1 and found a T(-413)A polymorphism in the promoter region. Multiple logistic analyses indicated that the T(-413)A (T(-413)A (TA + TT/AA) polymorphism, sex, smoking habit, DM and BMI affected the occurrence of ischemic heart disease. The odds ratios of the TA + TT allele for MI and AP were 1.42 (P = 0.0468, 95% confidence interval: 0.01-0.35) and 1.86 (P = 0.0096, 95% confidence interval: 0.08-0.55), respectively. Luciferase reporter assay indicated that the A allele promoter had significantly higher activity than the T allele promoter. The AA genotype of HMOX1 reduced the incidence of ischemic heart disease, possibly due to the high expression level of HMOX1.
rayyan-120368987	Regulation of heme oxygenase-1 gene transcription: recent advances and highlights from the International Conference (Uppsala, 2003) on Heme Oxygenase	2004			Antioxid. Redox Signal.	1523-0864	6	5	924-933	Alam, Jawed and Igarashi, Kazuhiko and Immenschuh, Stephan and Shibahara, Shigeki and Tyrrell, Rex M	["http://dx.doi.org/10.1089/ars.2004.6.924", "https://www.ncbi.nlm.nih.gov/pubmed/15345152", "https://www.liebertpub.com/doi/10.1089/ars.2004.6.924?url_ver=Z39.88-2003&rfr_id=ori:rid:crossref.org&rfr_dat=cr_pub%3dpubmed", "http://ovidsp.ovid.com/ovidweb.cgi?T=JS&PAGE=reference&D=emed8&NEWS=N&AN=39237945", "http://ovidsp.ovid.com/ovidweb.cgi?T=JS&PAGE=reference&D=med5&NEWS=N&AN=15345152"]		Mary Ann Liebert Inc. (140 Huguenot Street, New Rochelle NY 10801-5215, United States)	Department of Molecular Genetics, Ochsner Clinic Foundation, New Orleans, LA 70121, USA. jalam@ochsner.org United States	Recent investigations into the regulation of heme oxygenase-1 gene (hmox-1) transcription have exposed mechanisms of increasing diversity and complexity worthy of a gene whose expression is modulated by a seemingly endless array of physiological, pathophysiological, and nonphysiological agents and conditions. For instance, contrary to initial and prevalent assumptions that inducer-dependent gene stimulation is mediated principally by the positive action of transcription activators, it now appears that such induction may occur secondarily to deactivation of the repressor protein, Bach1. As a further complication, heme and cadmium, two potent inducers of the hmox-1 gene, inhibit Bach1 function by different mechanisms-by inhibition of DNA binding or promotion of nuclear export, respectively. Bach1 also plays a role in signal-dependent hmox-1 gene repression, an increasingly appreciated phenomenon that is manifested in a species- and cell-specific manner. Although extreme concentrations of the heme oxygenase-1 protein resulting from the opposing phenomena of gene activation and repression have physiological consequences, even minor modulation in the level of this enzyme, as elicited by variations in the length of a dinucleotide repeat region within the human hmox-1 promoter, may be of clinical relevance. Finally, mechanistic diversity is also apparent in the type and combination of protein kinase-dependent, signal transduction pathways used during hmox-1 gene activation.
rayyan-120368989	Heme oxygenase-1 genotype and restenosis after balloon angioplasty: a novel vascular protective factor	2004			J. Am. Coll. Cardiol.	0735-1097	43	6	950-957	Schillinger, Martin and Exner, Markus and Minar, Erich and Mlekusch, Wolfgang and MÃ¼llner, Marcus and Mannhalter, Christine and Bach, Fritz H and Wagner, Oswald	["http://dx.doi.org/10.1016/j.jacc.2003.09.058", "https://www.ncbi.nlm.nih.gov/pubmed/15028349", "https://linkinghub.elsevier.com/retrieve/pii/S0735109704000129", "http://ovidsp.ovid.com/ovidweb.cgi?T=JS&PAGE=reference&D=emed8&NEWS=N&AN=38352971", "http://ovidsp.ovid.com/ovidweb.cgi?T=JS&PAGE=reference&D=med5&NEWS=N&AN=15028349"]		Elsevier USA (6277 Sea Harbor Drive, Orlando FL 32862 8239, United States)	Angiology, Department of Laboratory Medicine, University of Vienna, Medical Faculty, Waehringer Guertel 18-20, A-1090 Vienna, Austria. United States	OBJECTIVES: We investigated the association of the heme oxygenase-1 (HO-1) promoter genotype with the inflammatory response and restenosis after balloon angioplasty. BACKGROUND: Heme oxygenase-1, which is induced by balloon angioplasty, can inhibit neointima formation and vascular remodeling. A dinucleotide repeat in the HO-1 gene promoter shows a length polymorphism that modulates HO-1 gene transcription. Short (<25 guanosine thymidine [GT]) repeats are associated with a 10-fold greater up-regulation of HO-1 than are longer repeats. METHODS: We studied 381 consecutive patients who underwent femoropopliteal balloon angioplasty (n = 210) and comparison groups with femoropopliteal stenting (n = 68) and lower limb angiography (n = 103). C-reactive protein (CRP) was measured at baseline, 24, and 48 h. We evaluated patency at six months by duplex sonography and assessed the association of the length of GT repeats in the HO-1 gene promoter with postintervention CRP and restenosis. RESULTS: Restenosis within six months was found in 74 patients (35%) after balloon angioplasty and in 21 patients (31%) after stenting. After balloon angioplasty, carriers of the short length (<25 GT) dinucleotide repeats had a lower postintervention CRP at 24 h (p = 0.009) and 48 h (p < 0.001) and a reduced risk for restenosis (adjusted relative risk 0.43, 95% confidence interval: 0.24 to 0.71, p < 0.001) compared with patients with longer alleles. After stenting or angiography, we found no association between the HO-1 genotype with CRP or restenosis. CONCLUSIONS: The HO-1 promoter genotype that controls the degree of HO-1 up-regulation in response to stress stimuli is associated with the postintervention inflammatory response and the restenosis risk after balloon angioplasty.
rayyan-120368990	Microsatellite polymorphism in heme oxygenase-1 gene promoter is associated with susceptibility to oxidant-induced apoptosis in lymphoblastoid cell lines	2003			Blood	0006-4971	102	5	1619-1621	Hirai, Hisao and Kubo, Hiroshi and Yamaya, Mutsuo and Nakayama, Katsutoshi and Numasaki, Muneo and Kobayashi, Seiichi and Suzuki, Satoshi and Shibahara, Shigeki and Sasaki, Hidetada	["http://dx.doi.org/10.1182/blood-2002-12-3733", "https://www.ncbi.nlm.nih.gov/pubmed/12730098", "https://linkinghub.elsevier.com/retrieve/pii/2002-12-3733", "https://ashpublications.org/blood/article-lookup/doi/&lo.doi;", "http://ovidsp.ovid.com/ovidweb.cgi?T=JS&PAGE=reference&D=emed8&NEWS=N&AN=37022551", "http://ovidsp.ovid.com/ovidweb.cgi?T=JS&PAGE=reference&D=med5&NEWS=N&AN=12730098"]		American Society of Hematology (1900 M Street, Suite 2000, Washington DC 20036, United States)	Department of Geriatric and Respiratory Medicine, Tohoku University School of Medicine, 1-1 Seiryo-machi, Aoba-ku, Sendai 980-8574, Japan. United States	Heme oxygenase-1 (HO-1) confers cytoprotection against oxidative stress. A (GT)n dinucleotide repeat in the 5'-flanking region of human HO-1 gene shows length polymorphism, which was classified into S (/= 33 GT). Polymorphism in the HO-1 gene promoter was shown to be associated with susceptibility to pulmonary emphysema and restenosis after angioplasty. However, the biologic mechanism underlying these associations is still unclear. To examine this issue, we established lymphoblastoid cell lines (LCLs) from subjects possessing S/S or L/L genotypes. HO-1 mRNA expressions and HO activities induced by oxidative stress were significantly higher in LCLs with S/S than those with L/L. Furthermore, LCLs with S/S were significantly more resistant to oxidant-induced apoptosis than those with L/L. These findings suggested that the polymorphism of the HO-1 gene is associated with the strength of antiapoptotic effects of HO-1, resulting in an association with susceptibility to oxidative stress-mediated diseases.
rayyan-120368991	Oxidative stress-related factors in Bartter's and Gitelman's syndromes: relevance for angiotensin II signalling	2003			Nephrol. Dial. Transplant	0931-0509	18	8	1518-1525	CalÃ², Lorenzo A and Pagnin, Elisa and Davis, Paul A and Sartori, Michelangelo and Semplicini, Andrea	["http://dx.doi.org/10.1093/ndt/gfg204", "https://www.ncbi.nlm.nih.gov/pubmed/12897089", "https://academic.oup.com/ndt/article-lookup/doi/10.1093/ndt/gfg204", "http://ovidsp.ovid.com/ovidweb.cgi?T=JS&PAGE=reference&D=emed8&NEWS=N&AN=36939623", "http://ovidsp.ovid.com/ovidweb.cgi?T=JS&PAGE=reference&D=med5&NEWS=N&AN=12897089"]		Oxford University Press (Great Clarendon Street, Oxford OX2 6DP, United Kingdom)	Department of Clinical and Experimental Medicine, Clinica Medica 4, University of Padova, Italy. renzcalo@unipd.it United Kingdom	BACKGROUND: Bartter's and Gitelman's syndromes (BS/GS) have a blunted Gq protein-mediated cell signalling despite high circulating angiotensin II (Ang II) levels. This is associated with reduced Galphaq gene expression, intracellular inositol trisphosphate and Ca(++) release, PKC activity and cell reactivity. Ang II is a powerful stimulator of vascular oxidases but BS/GS patients show reduced total volatile LDL oxidation products and reduced LDL susceptibility to oxidation suggesting low level of oxidative stress. Therefore, we evaluated oxidative stress-related proteins in plasma and monocytes of patients with BS/GS, at baseline and after Ang II stimulation. METHODS: In two BS and seven GS patients, biochemically and genetically characterized, and in 10 age- and sex-matched control subjects, we measured total plasma antioxidant power (AOP), plasma peroxynitrite level and gene expression of the NADH/NADPH oxidase subunit p22(phox), TGFbeta and haeme oxygenase-1 (HO-1) in circulating monocytes in basal condition and after stimulation with Ang II. Furthermore, we investigated the C(242)T polymorphism of p22(phox), whose topography in a potential haeme-binding site suggests a role in the regulation of oxidative stress. RESULTS: AOP was higher in BS/GS patients than in controls (3.27 +/- 0.95 mmol/l vs 1.05 +/- 0.16, P = 0.002), together with higher plasma renin activity and aldosterone level (9.88 +/- 4.64 vs 0.95 +/- 0.08 nmol Ang I/h/ml, P < 0.0001; and 0.73 +/- 0.13 vs 0.18 +/- 0.01 nmol/l, P < 0.0001, respectively). The plasma peroxynitrite level was undetectable both in patients and controls. mRNA expression of p22(phox) and TGFbeta was reduced in BS/GS patients compared to controls [0.35 +/- 0.08 vs 0.53+/-0.05 densitometric units (d.u.), P = 0.005, and 0.82 +/- 0.07 vs 1.15 +/- 0.25 d.u., P = 0.006, respectively]. HO-1 mRNA was increased in BS/GS patients in comparison to controls (0.88 +/- 0.07 vs 0.78 +/- 0.11 d.u., P = 0.037). After acute Ang II exposure, p22(phox), TGFbeta and HO-1 gene expression significantly increased only in controls (from 0.59 +/- 0.12 to 0.96 +/- 0.11, P < 0.001, from 0.97 +/- 0.1 to 1.27 +/- 0.22, P < 0.008, and from 0.62 +/- 0.1 to 0.82 +/- 0.09, P < 0.001, respectively). Finally, C(242)T polymorphism of p22(phox) was undetectable. CONCLUSIONS: The intracellular responses to Ang II mediated by reactive oxygen species are reduced in BS/GS patients. This may contribute to their vascular hyporeactivity.
rayyan-120368992	Nitric oxide-mediated cytoprotection of hepatocytes from glucose deprivation-induced cytotoxicity: involvement of heme oxygenase-1	2003			Hepatology	0270-9139	37	4	810-823	Choi, Byung-Min and Pae, Hyun-Ock and Kim, Young-Myeong and Chung, Hun-Taeg	["http://dx.doi.org/10.1053/jhep.2003.50114", "https://www.ncbi.nlm.nih.gov/pubmed/12668974", "https://linkinghub.elsevier.com/retrieve/pii/S0270913903000399", "https://doi.org/10.1053/jhep.2003.50114", "http://ovidsp.ovid.com/ovidweb.cgi?T=JS&PAGE=reference&D=emed8&NEWS=N&AN=36397392", "http://ovidsp.ovid.com/ovidweb.cgi?T=JS&PAGE=reference&D=med5&NEWS=N&AN=12668974"]		John Wiley and Sons Ltd (Southern Gate, Chichester, West Sussex PO19 8SQ, United Kingdom)	Medicinal Resources Research Center (MRRC) and the Department of Microbiology and Immunology, Wonkwang University School of Medicine, Iksan, Chonbuk, South Korea. United States	Heme oxygenase-1 (HO-1) is the rate-limiting enzyme in heme catabolism, which leads to the generation of carbon monoxide (CO), biliverdin, and free iron. One of 3 mammalian HO isoforms, HO-1, is a stress-responsive protein and known to modulate such cellular functions as cytokine production, cell proliferation, and apoptosis to protect organs and tissues from acute injury. Although nitric oxide (NO)-mediated cytoprotective effects against cytotoxicity induced by glucose deprivation have been well recognized, the underlying mechanisms remain to be elucidated. Thus, we investigate the involvement of HO-1 in the cytoprotective effects of NO. Deprivation of glucose markedly reduced the viability of BNL CL.2 cells and primary rat hepatocytes. Pretreatment with NO donor, sodium nitroprusside (SNP), protected hepatocytes from glucose deprivation-induced cytotoxicity; zinc protoporphyrin (ZnPP) IX, an inhibitor of HO, was found to block the SNP-induced cytoprotection. SNP increased the induction of HO-1 protein as well as its activity in hepatocytes. A cytoprotective effect comparable to SNP was observed when the cells were transfected with HO-1 gene or preincubated with another HO-1 inducer, hemin. Additional experiments revealed the involvement of CO in the cytoprotective effect of SNP/HO-1 in BNL CL.2 cells. CO mediated cytoprotective effect through suppression of ERK MAPK activation. In conclusion, our results show that SNP protects hepatocytes from glucose deprivation-induced cytotoxicity through up-regulation of HO-1. Thus, HO-1 might be an important cellular target of NO donor with clinical implications for the prevention of acute liver injury in several pathological conditions.	Comment in (CIN)
rayyan-120368993	The heme oxygenase dilemma in cellular homeostasis: new insights for the feedback regulation of heme catabolism	2003			Tohoku J. Exp. Med.	0040-8727	200	4	167-186	Shibahara, Shigeki	["http://dx.doi.org/10.1620/tjem.200.167", "https://www.ncbi.nlm.nih.gov/pubmed/14580148", "https://japanlinkcenter.org/JST.JSTAGE/tjem/200.167?lang=en&from=PubMed", "http://ovidsp.ovid.com/ovidweb.cgi?T=JS&PAGE=reference&D=emed8&NEWS=N&AN=37406931", "http://ovidsp.ovid.com/ovidweb.cgi?T=JS&PAGE=reference&D=med5&NEWS=N&AN=14580148"]		Tohoku University Medical Press (2-1 Seiryomachi, Aoba-ku, Sendai 980-8575, Japan)	Department of Molecular Biology and Applied Physiology, Tohoku University School of Medicine, Sendai, Miyagi 980-8575 Japan. shibahar@mail.tains.tohoku.ac.jp Japan	Heme must be synthesized and degraded within an individual nucleated cell. Heme degradation is catalyzed by the two isozymes of heme oxygenase, heme oxygenase-1 (HO-1) and HO-2, eventually yielding biliverdin/bilirubin, CO, and iron. These products possess important physiological roles but are potentially toxic to cells. Characteristically, human HO-1 contains no Cys residues, whereas HO-2 contains the potential heme-binding motifs of the Cys-Pro dipeptide. Expression of HO-1 is inducible or repressible, depending on cell types or cellular microenvironments, but expression levels of HO-2 are fairly constant. Thus, the main regulation of heme catabolism is a problem of the balance between induction and repression of HO-1. Notably, HO-1 expression is induced by heme in all mammalian cells examined, but is repressed by hypoxia in certain types of cultured human cells. The recent discovery of Bach1 as a heme-regulated and hypoxia-inducible repressor for transcription of the HO-1 gene has provided a missing link in the feedback control of heme catabolism. On the other hand, the human HO-1 gene promoter contains the (GT)n repeat polymorphism and a single nucleotide polymorphism (-427A --> T), both of which may contribute to fine-tuning of the transcription. Importantly, long (GT)n alleles are associated with susceptibility to smoking-induced emphysema or coronary artery disease, but may provide with resistance to cerebral malaria. The latter finding suggests a novel therapeutic strategy with inhibitors of HO-1 for the treatment of cerebral malaria. We discuss the potential regulatory role of Bach1 and HO-2 in heme catabolism and update the understanding of the regulation of HO-1 expression.
rayyan-120368994	Polymorphisms of heme oxygenase-1 and bilirubin UDP-glucuronosyltransferase genes are not associated with Kawasaki disease susceptibility	2003			Tohoku J. Exp. Med.	0040-8727	200	3	155-159	Kanai, Masayo and Tanabe, Saori and Okada, Masahiko and Suzuki, Hiroshi and Niki, Takao and Katsuura, Michihiko and Akiba, Tomoharu and Hayasaka, Kiyoshi	["http://dx.doi.org/10.1620/tjem.200.155", "https://www.ncbi.nlm.nih.gov/pubmed/14521259", "https://japanlinkcenter.org/JST.JSTAGE/tjem/200.155?lang=en&from=PubMed", "http://ovidsp.ovid.com/ovidweb.cgi?T=JS&PAGE=reference&D=emed8&NEWS=N&AN=37258814", "http://ovidsp.ovid.com/ovidweb.cgi?T=JS&PAGE=reference&D=med5&NEWS=N&AN=14521259"]		Tohoku University Medical Press (2-1 Seiryomachi, Aoba-ku, Sendai 980-8575, Japan)	Department of Pediatrics, Yamagata University School of Medicine, Yamagata 990-9585, Japan. Japan	Kawasaki disease (KD) is a systemic vasculitis and occurs among Japanese children at a high incidence. Serum bilirubin and heme oxygenase-1 (HO-1) expression are known to play a significant role in the protection of vascular endothelial cells. Japanese have unique polymorphic distribution patterns of (TA)7 or G71R of the bilirubin UDP-glucuronosyltransferase (B-UGT) gene and of (GT)n repeats of the HO-1 gene. We investigated the relationship of KD susceptibility with these polymorphisms. There were no significant differences in the distribution of allele frequencies and genotypes of these polymorphisms between KD patients and controls. These polymorphisms are not associated with KD susceptibility.
rayyan-120368995	Coupled oxidation vs heme oxygenation: insights from axial ligand mutants of mitochondrial cytochrome b5	2003			J. Am. Chem. Soc.	0002-7863	125	14	4103-4110	Avila, Ludivina and Huang, Hong-Wei and Damaso, Christopher O and Lu, Shen and MoÃ«nne-Loccoz, Pierre and Rivera, Mario	["http://dx.doi.org/10.1021/ja029311v", "https://www.ncbi.nlm.nih.gov/pubmed/12670231", "https://doi.org/10.1021/ja029311v", "http://ovidsp.ovid.com/ovidweb.cgi?T=JS&PAGE=reference&D=emed8&NEWS=N&AN=36512304", "http://ovidsp.ovid.com/ovidweb.cgi?T=JS&PAGE=reference&D=med5&NEWS=N&AN=12670231"]		American Chemical Society (2540 Olentangy River Road, P.O. Box 3337, Columbus OH 43210-3337, United States)	Department of Chemistry, Oklahoma State University, Stillwater, Oklahoma 74078-3071, USA. United States	Mutation of His-39, one of the axial ligands in rat outer mitochondrial membrane cytochrome b(5) (OM cyt b(5)), to Val produces a mutant (H39V) capable of carrying out the oxidation of heme to biliverdin when incubated with hydrazine and O(2). The reaction proceeds via the formation of an oxyferrous complex (Fe(II)(-)O(2)) that is reduced by hydrazine to a ferric hydroperoxide (Fe(III)(-)OOH) species. The latter adds a hydroxyl group to the porphyrin to form meso-hydroxyheme. The observation that catalase does not inhibit the oxidation of the heme in the H39V mutant is consistent with the formation of a coordinated hydroperoxide (Fe(III)(-)OOH), which in heme oxygenase is the precursor of meso-hydroxyheme. By comparison, mutation of His-63, the other axial ligand in OM cyt b(5), to Val results in a mutant (H63V) capable of oxidizing heme to verdoheme in the absence of catalase. However, the oxidation of heme by H63V is completely inhibited by catalase. Furthermore, whereas the incubation of Fe(III)(-)H63V with H(2)O(2) leads to the nonspecific degradation of heme, the incubation of Fe(II)(-)H63V with H(2)O(2) results in the formation of meso-hydroxyheme, which upon exposure to O(2) is rapidly converted to verdoheme. These findings revealed that although meso-hydroxyheme is formed during the degradation of heme by the enzyme heme oxygenase or by the process of coupled oxidation of model hemes and hemoproteins not involved in heme catabolism, the corresponding mechanisms by which meso-hydroxyheme is generated are different. In the coupled oxidation process O(2) is reduced to noncoordinated H(2)O(2), which reacts with Fe(II)-heme to form meso-hydroxyheme. In the heme oxygenation reaction a coordinated O(2) molecule (Fe(II)(-)O(2)) is reduced to a coordinated peroxide molecule (Fe(III)(-)OOH), which oxidizes heme to meso-hydroxyheme.
rayyan-120368996	Hyperbilirubinemia protects against focal ischemia in rats	2003			J. Neurosci. Res.	0360-4012	71	4	544-550	Kitamura, Yoshihisa and Ishida, Yuji and Takata, Kazuyuki and Mizutani, Hiroto and Kakimura, Jun-Ichi and Inden, Masatoshi and Nakata, Junko and Taniguchi, Takashi and Tsukahara, Tetsuya and Akaike, Akinori and Shimohama, Shun	["http://dx.doi.org/10.1002/jnr.10514", "https://www.ncbi.nlm.nih.gov/pubmed/12548710", "https://doi.org/10.1002/jnr.10514", "http://ovidsp.ovid.com/ovidweb.cgi?T=JS&PAGE=reference&D=emed8&NEWS=N&AN=36158338", "http://ovidsp.ovid.com/ovidweb.cgi?T=JS&PAGE=reference&D=med5&NEWS=N&AN=12548710"]		Wiley-Liss Inc. (111 River Street, Hoboken NJ 07030-5774, United States)	Department of Neurobiology, Kyoto Pharmaceutical University, Kyoto, Japan. yo-kita@mb.kyoto-phu.ac.jp United States	Heme oxygenase-1 (HO1) catalyzes oxidation of the heme molecule in concert with NADPH-cytochrome P450 reductase following the specific cleavage of heme into carbon monoxide, iron, and biliverdin, which is rapidly metabolized to bilirubin. HO1 is a stress-inducible protein that protects cells against oxidative injury, but its protective mechanism is not fully understood. The Eizai hyperbilirubinemic rat (EHBR), a mutant strain derived from the Sprague-Dawley rat (SDR), has a mutation in the gene for the canalicular multispecific organic anion transporter, which results in a phenotype of hyperbilirubinemia, and thus is a model of Dubin-Johnson syndrome in humans. In this study, we compared EHBR and SDR with regard to neuronal death induced by 2 hr of occlusion of the middle cerebral artery and reperfusion. In EHBR, the area that was immunoreactive for microtubule-associated protein-2 was significantly reduced, and the HO1-immunoreactive area was smaller than that in SDR. These results suggest that bilirubin has essentially a neuroprotective effect against focal ischemia and may participate in HO1-induced neuroprotection.
rayyan-120368997	Nitric oxide priming protects nitric oxide-mediated apoptosis via heme oxygenase-1 induction	2003			Free Radic. Biol. Med.	0891-5849	34	9	1136-1145	Choi, Byung-Min and Pae, Hyun-Ock and Chung, Hun-Taeg	["http://dx.doi.org/10.1016/s0891-5849(03)00064-9", "https://www.ncbi.nlm.nih.gov/pubmed/12706494", "https://linkinghub.elsevier.com/retrieve/pii/S0891584903000649", "http://ovidsp.ovid.com/ovidweb.cgi?T=JS&PAGE=reference&D=emed8&NEWS=N&AN=36423364", "http://dx.doi.org/10.1016/S0891-5849(03)00064-9", "http://ovidsp.ovid.com/ovidweb.cgi?T=JS&PAGE=reference&D=med5&NEWS=N&AN=12706494"]		Elsevier Inc. (360 Park Avenue South, New York NY 10010, United States)	Medicinal Resources Research Center (MRRC), School of Medicine, Wonkwang University, Chonbuk, South Korea. United States	The role of nitric oxide (NO) as a cytotoxic effector molecule of the immune system is clearly established, but recent studies demonstrate cytoprotective functions of NO at low nontoxic concentrations. However, the mechanism of cytoprotection has not been defined completely. Thus, we investigate the involvement of heme oxygenase-1 (HO-1) in the cytoprotective effects of NO. Exposure of L929 cells to sodium nitroprusside (SNP) resulted in the induction of HO-1 protein expression and heme oxygenase activity. Pretreatment of the cells with a low dose of NO (200 microM SNP) significantly inhibited a high dose of (1000 microM SNP) NO-induced apoptosis in L929 cells. Cytoprotection by a low dose of NO was abrogated in the presence of the heme oxygenase inhibitor zinc protoporphyrin IX. A cytoprotective effect comparable to a low dose of SNP was observed when the cells were transfected with HO-1 gene or preincubated with another HO-1 inducer, hemin. Additional experiments revealed the involvement of carbon monoxide in the cytoprotective effect of SNP/HO-1 in L929 cells. Our results presented here provide evidence to support the essential role of HO-1 in the cytoprotective function of NO priming.
rayyan-120368998	Neonatal hyperbilirubinemia in Japanese neonates: analysis of the heme oxygenase-1 gene and fetal hemoglobin composition in cord blood	2003			Pediatr. Res.	0031-3998	54	2	165-171	Kanai, Masayo and Akaba, Kazuhiro and Sasaki, Ayako and Sato, Michihiko and Harano, Teruo and Shibahara, Shigeki and Kurachi, Hirohisa and Yoshida, Tadashi and Hayasaka, Kiyoshi	["http://dx.doi.org/10.1203/01.PDR.0000072329.56635.35", "https://www.ncbi.nlm.nih.gov/pubmed/12736395", "https://doi.org/10.1203/01.PDR.0000072329.56635.35", "http://ovidsp.ovid.com/ovidweb.cgi?T=JS&PAGE=reference&D=emed8&NEWS=N&AN=36918148", "http://ovidsp.ovid.com/ovidweb.cgi?T=JS&PAGE=reference&D=med5&NEWS=N&AN=12736395"]		Lippincott Williams and Wilkins (351 West Camden Street, Baltimore MD 21201-2436, United States)	Department of Pediatrics, Yamagata University School of Medicine, 2-2-2 Iida-nishi, Yamagata 990-9585, Japan. hayasaka@med.id.yamagata-u.ac.jp United States	Neonatal hyperbilirubinemia is frequent and severe in Japanese infants. Although the G71R mutation of the bilirubin uridine diphosphate-glucuronosyltransferase gene is associated with severe neonatal hyperbilirubinemia in this population, it accounts for only half of the neonates with severe hyperbilirubinemia. It was suggested that increased bilirubin production would also be associated with severe neonatal hyperbilirubinemia in Japanese infants. To elucidate the genetic factors causing severe hyperbilirubinemia in these patients, we studied two notable factors associated with bilirubin production: heme oxygenase-1, a key enzyme of heme metabolism, and fetal Hb composition, a factor possibly associated with heme load in neonates. We first determined the sequences of promoter and all coding regions of the heme oxygenase-1 gene in Japanese neonates who had undergone phototherapy, but found no mutation except for the polymorphic (GT)n repeats in the promoter region. These repeats modulate the transcription of the heme oxygenase-1 gene, and the longer repeat sequences are known to reduce the transcription. We detected a significant difference in the allele frequencies of each number of (GT)n repeats between Japanese and German populations. However, we could not find a relation between those polymorphisms and neonatal hyperbilirubinemia. We next analyzed the state of Hb switching of the gamma- to beta-globin chain and the phenotype of gamma-globin chain isoforms in cord blood. We found no relation between fetal Hb composition and neonatal hyperbilirubinemia. Further studies are required to elucidate genetic or environmental factors in neonatal hyperbilirubinemia in Japanese infants.
rayyan-120368999	Haem and nitric oxide: synergism in the modulation of the endothelial haem oxygenase-1 pathway	2003			Biochem. J	0264-6021	372		381-390	Foresti, Roberta and Hoque, Martha and Bains, Sandip and Green, Colin J and Motterlini, Roberto	["https://portlandpress.com/biochemj/article/372/2/381/40850/Haem-and-nitric-oxide-synergism-in-the-modulation", "http://dx.doi.org/10.1042/BJ20021516", "https://www.ncbi.nlm.nih.gov/pubmed/12622689", "https://www.ncbi.nlm.nih.gov/pmc/articles/PMC1223420", "http://ovidsp.ovid.com/ovidweb.cgi?T=JS&PAGE=reference&D=emed8&NEWS=N&AN=36723883", "https://portlandpress.com/biochemj/article-lookup/doi/10.1042/BJ20021516", "http://ovidsp.ovid.com/ovidweb.cgi?T=JS&PAGE=reference&D=med5&NEWS=N&AN=12622689"]		Portland Press Ltd.	Vascular Biology Unit, Department of Surgical Research, Northwick Park Institute for Medical Research, Harrow, Middlesex HA1 3UJ, UK. r.foresti@ic.ac.uk United Kingdom	NO potently up-regulates vascular haem oxygenase-1 (HO-1), an inducible defensive protein that degrades haem to CO, iron and the antioxidant bilirubin. Since several pathological states are characterized by increased NO production and liberation of haem from haem-containing proteins, we examined how NO influences HO-1 induction mediated by haemin. Aortic endothelial cells treated with S-nitroso-N-acetylpenicillamine (SNAP), sodium nitroprusside (SNP) or diethylenetriamine-NONOate (DETA/NO) and haemin exhibited higher levels of haem oxygenase activity compared with cells exposed to NO donors or haemin alone. This was accompanied by a marked increase in bilirubin production and, notably, by a strong magnification of cellular haem uptake. A role for haem metabolites in modulating HO-1 expression by NO was assessed by exposing cells to SNAP, SNP or DETA/NO in medium derived from cells treated with haemin, which contained increased bilirubin levels. This treatment considerably potentiated HO-1 expression and haem oxygenase activity mediated by NO and the use of a haem oxygenase inhibitor abolished this effect. Both iron liberated during haem breakdown and the formation of nitroxyl anion from NO appeared to partially contribute to the amplifying phenomenon; in addition, medium from haemin-treated cells significantly augmented the release of NO by NO donors. Thus we have identified novel mechanisms related to the induction of HO-1 by NO indicating that the signalling actions of NO vary significantly in the presence of haem and haem metabolites, ultimately increasing the defensive abilities of the endothelium to counteract oxidative and nitrosative stress.
rayyan-120369000	Suppression of inflammatory cytokine production by carbon monoxide involves the JNK pathway and AP-1	2003			J. Biol. Chem.	0021-9258	278	39	36993-36998	Morse, Danielle and Pischke, Soeren E and Zhou, Zhihong and Davis, Roger J and Flavell, Richard A and Loop, Torsten and Otterbein, Sherrie L and Otterbein, Leo E and Choi, Augustine M K	["http://dx.doi.org/10.1074/jbc.M302942200", "https://www.ncbi.nlm.nih.gov/pubmed/12857751", "https://linkinghub.elsevier.com/retrieve/pii/M302942200", "http://www.jbc.org/cgi/pmidlookup?view=long&pmid=12857751", "http://ovidsp.ovid.com/ovidweb.cgi?T=JS&PAGE=reference&D=emed8&NEWS=N&AN=37175212", "http://ovidsp.ovid.com/ovidweb.cgi?T=JS&PAGE=reference&D=med5&NEWS=N&AN=12857751"]		American Society for Biochemistry and Molecular Biology Inc. (9650 Rockville Pike, Bethesda MD 20814, United States)	Division of Pulmonary, Allergy, and Critical Care Medicine, University of Pittsburgh School of Medicine, Pittsburgh, Pennsylvania 15213, USA. United States	The stress-inducible protein heme oxygenase-1 provides protection against oxidative stress and modulates pro-inflammatory cytokines. As the sepsis syndrome results from the release of pro-inflammatory mediators, we postulated that heme oxygenase-1 and its enzymatic product CO would protect against lethality in a murine model of sepsis. Mice treated with a lethal dose of lipopolysaccharide (LPS) and subsequently exposed to inhaled CO had significantly better survival and lower serum interleukin (IL)-6 and IL-1beta levels than their untreated counterparts. In vitro, mouse macrophages exposed to LPS and CO had significantly attenuated IL-6 production; this effect was concentration-dependent and occurred at a transcriptional level. The same effect was seen with increased endogenous CO production through overexpression of heme oxygenase-1. Mutation within the AP-1-binding site in the IL-6 promoter diminished the effect of CO on promoter activity, and treatment of macrophages with CO decreased AP-1 binding in an electrophoretic mobility shift assay. Electrophoretic mobility supershift assay indicated that the JunB, JunD, and c-Fos components of AP-1 were particularly affected. Upstream of AP-1, CO decreased JNK phosphorylation in murine macrophages and lung endothelial cells. Mice deficient in the JNK pathway had decreased serum levels of IL-6 and IL-1beta in response to LPS compared with control mice, and no effect of CO on these cytokine levels was seen in Jnk1 or Jnk2 genedeleted mice. In summary, these results suggest that CO provides protection in a murine model of sepsis through modulation of inflammatory cytokine production. For the first time, the effect of CO is shown to be mediated via the JNK signaling pathway and the transcription factor AP-1.
rayyan-120369001	Nitric oxide and prostaglandin E2 participate in lipopolysaccharide/interferon-gamma-induced heme oxygenase 1 and prevent RAW264.7 macrophages from UV-irradiation-induced cell death	2002			J. Cell. Biochem.	0730-2312	86	2	331-339	Chen, Yen-Chou and Shen, Shing-Chuan and Lee, Woan-Ruoh and Lin, Hui-Yi and Ko, Ching-Huai and Lee, Tony J F	["http://dx.doi.org/10.1002/jcb.10230", "https://www.ncbi.nlm.nih.gov/pubmed/12112002", "https://doi.org/10.1002/jcb.10230", "http://ovidsp.ovid.com/ovidweb.cgi?T=JS&PAGE=reference&D=emed7&NEWS=N&AN=34743389", "http://ovidsp.ovid.com/ovidweb.cgi?T=JS&PAGE=reference&D=med4&NEWS=N&AN=12112002"]		Wiley-Liss Inc. (111 River Street, Hoboken NJ 07030-5774, United States)	Graduate Institute of Pharmacognosy Science, Taipei Medical University, Taiwan. yc3270@tmu.edu.tw United States	Induction of heme oxygenase (HO)-1 during inflammation has been demonstrated in many cell types, but the contribution of inflammatory molecules nitric oxide (NO) and prostaglandin E(2) (PGE(2)) has remained unresolved. Here we show that NO donors including sodium nitroprusside (SNP) and spermine nonoate (SP-NO), and PGE(2) significantly stimulate HO-1 expression in RAW264.7 macrophages, associated with alternative induction on NO and PGE(2) in medium, respectively. NO donors also show the inductive effect on cyclo-oxygenase 2 protein and PGE(2) production. In the presence of lipopolysaccharide and interferon-gamma (LPS/IFN-gamma), HO-1 protein was induced slightly but significantly, and SNP, SP-NO, and PGE(2) enhanced HO-1 protein induced by LPS/IFN-gamma. L-Arginine analogs N-nitro-L-arginine methyl ester (L-NAME) and N-nitro-L-arginine (NLA) significantly block HO-1 protein induced by LPS/IFN-gamma associated with a decrease in NO (not PGE(2)) production. And, NSAIDs aspirin and diclofenase dose dependently inhibited LPS/IFN-gamma-induced HO-1 protein accompanied by suppression of PGE(2) (not NO) production. PD98059 (a specific inhibitor of MEKK), but not SB203580 (a specific inhibitor of p38 kinase), attenuated PGE(2) (not SP-NO) induced HO-1 protein. Under UVC (100 J/m(2)) and UVB (50 J/m(2)) irradiation, PGE(2) or SP-NO treatment prevents cells from UVC or UVB-induced cell death, and HO-1 inhibitor tin protoporphyrin (SnPP) reverses the preventive effects of PGE(2) and SP-NO. The protective activity induced by PGE(2) on UVC or UVB irradiation-induced cell death was blocked by MAPK inhibitor PD98059 (not SB203580). These results demonstrated that inflammatory molecules NO and PGE(2) were potent inducers of HO-1 gene, and protected cells from UV-irradiation-induced cell death through HO-1 induction.
rayyan-120369002	Rare causes of hereditary iron overload	2002			Semin. Hematol.	0037-1963	39	4	249-262	Ponka, Prem	["http://dx.doi.org/10.1053/shem.2002.35638", "https://www.ncbi.nlm.nih.gov/pubmed/12382200", "https://linkinghub.elsevier.com/retrieve/pii/S0037196302500688", "http://ovidsp.ovid.com/ovidweb.cgi?T=JS&PAGE=reference&D=emed7&NEWS=N&AN=35192638", "http://ovidsp.ovid.com/ovidweb.cgi?T=JS&PAGE=reference&D=med4&NEWS=N&AN=12382200"]		W.B. Saunders (Independence Square West, Philadelphia PA 19106-3399, United States)	Departments of Physiology and Medicine, McGill University, Montreal, Quebec, Canada. United States	Iron is a vitally important element in mammalian metabolism because of its unsurpassed versatility as a biologic catalyst. However, when not appropriately shielded or when present in excess, iron plays a key role in the formation of extremely toxic oxygen radicals, which ultimately cause peroxidative damage to vital cell structures. Organisms are equipped with specific proteins designed for iron acquisition, export, transport, and storage as well as with sophisticated mechanisms that maintain the intracellular labile iron pool at an appropriate level. These systems normally tightly control iron homeostasis but their failure can lead to iron deficiency or iron overload and their clinical consequences. This review describes several rare iron loading conditions caused by genetic defects in some of the proteins involved in iron metabolism. A dramatic decrease in the synthesis of the plasma iron transport protein, transferrin, leads to a massive accumulation of iron in nonhematopoietic tissues but virtually no iron is available for erythropoiesis. Humans and mice with hypotransferrinemia have a remarkably similar phenotype. Homozygous defects in a recently identified gene encoding transferrin receptor 2 lead to iron overload (hemochromatosis type 3) with symptoms similar to those seen in patients with HFE-associated hereditary hemochromatosis (hemochromatosis type 1). Transferrin receptor 2 is primarily expressed in the liver but it is unclear how mutant forms cause iron overload. Mutations in the gene encoding the iron exporter, ferroportin 1, cause iron overload characterized by iron accumulation in macrophages yet normal plasma iron levels. Plasma iron, together with dominant inheritance, discriminates iron overload due to ferroportin mutations (hemochromatosis type 4) from hemochromatosis type 1. Heme oxygenase 1 is essential for the catabolism of heme and in the recycling of hemoglobin iron in macrophages. Homozygous heme oxygenase 1 deletion in mice leads to a paradoxical accumulation of nonheme iron in macrophages, hepatocytes, and many other cells and is associated with low plasma iron levels, anemia, endothelial cell damage, and decreased resistance to oxidative stress. A similar phenotype occurred in a child with severe heme oxygenase 1 deficiency. Recently, a mutation in the L-subunit of ferritin has been described that causes the formation of aberrant L-ferritin with an altered C-terminus. Individuals with this mutation in one allele of L-ferritin have abnormal aggregates of ferritin and iron in the brain, primarily in the globus pallidus. Patients with this dominantly inherited late-onset disease present with symptoms of extrapyramidal dysfunction. Mice with a targeted disruption of a gene for iron regulatory protein 2 (IRP2), a translational repressor of ferritin, misregulate iron metabolism in the intestinal mucosa and the central nervous system. Significant amounts of ferritin and iron accumulate in white matter tracts and nuclei, and adult IRP2-deficient mice develop a movement disorder consisting of ataxia, bradykinesia, and tremor. Mutations in the frataxin gene are responsible for Friedreich ataxia, the most common of the inherited ataxias. Frataxin appears to regulate mitochondrial iron (or iron-sulfur cluster) export and the neurologic and cardiac manifestations of Friedreich ataxia are due to iron-mediated mitochondrial toxicity. Finally, patients with Hallervorden-Spatz syndrome, an autosomal recessive, progressive neurodegenerative disorder, have mutations in a novel pantothenate kinase gene (PANK2). The cardinal feature of this extrapyramidal disease is pathologic iron accumulation in the globus pallidus. The defect in PANK2 is predicted to cause the accumulation of cysteine, which binds iron and causes oxidative stress in the iron-rich globus pallidus.
rayyan-120369003	Seeking candidate mutations that affect iron homeostasis	2002			Blood Cells Mol. Dis.	1079-9796	29	3	471-487	Lee, Pauline and Gelbart, Terri and West, Carol and Halloran, Carol and Beutler, Ernest	["http://dx.doi.org/10.1006/bcmd.2002.0586", "https://www.ncbi.nlm.nih.gov/pubmed/12547238", "https://linkinghub.elsevier.com/retrieve/pii/S1079979602905863", "http://ovidsp.ovid.com/ovidweb.cgi?T=JS&PAGE=reference&D=emed7&NEWS=N&AN=137555765", "http://ovidsp.ovid.com/ovidweb.cgi?T=JS&PAGE=reference&D=med4&NEWS=N&AN=12547238"]			Department of Molecular and Experimental Medicine, The Scripps Research Institute, MEM215, 10550 North Torrey Pines Road, La Jolla, CA 92014, USA. plee@scripps.edu United States	Hereditary hemochromatosis is characterized by marked variation of expression of the defect: very few homozygotes with the C282Y/C282Y HFE genotype have full-blown clinical disease, a larger number show biochemical stigmata of iron overload, and some seem normal biochemically. The following candidate genes have been examined in detail to determine whether polymorphisms in them may be responsible for this variation: transferrin, transferrin receptor 1, transferrin receptor 2, ferritin-L, ferritin-H, IRP1, IRP2, HFE, beta(2) microglobulin, mobilferrin/calreticulin, ceruloplasmin, ferroportin, NRAMP1, NRAMP2 (DMT1), haptoglobin, heme oxygenase-1, heme oxygenase-2, hepcidin, USF2, ZIRTL, duodenal cytochrome b ferric reductase (DCYTB), TNFalpha, keratin 8, and keratin 18. The coding sequence, exon-intron junctions, and promoters of each of these genes was sequenced in DNA from 20 subjects: 5 HFE C282Y/C282Y with clinical disease, 5 HFE C282Y/C282Y with normal/low ferritin levels and no disease, 5 wt/wt with high ferritin and transferrin saturation, and 5 wt/wt normal controls. When coding or promoter polymorphisms were encountered, DNA from large numbers of ethnically defined subjects was examined for these polymorphisms and a relationship between their existence and abnormalities of iron homeostasis was sought. Only in the case of one transferrin mutation did we find a strong relationship between the polymorphism and iron deficiency anemia. The putative genes that affect the expression of HFE mutations remain elusive.
rayyan-120369004	Role of NRF2 in protection against hyperoxic lung injury in mice	2002			Am. J. Respir. Cell Mol. Biol.	1044-1549	26	2	175-182	Cho, Hye-Youn and Jedlicka, Anne E and Reddy, Sekhar P M and Kensler, Thomas W and Yamamoto, Masayuki and Zhang, Liu-Yi and Kleeberger, Steven R	["http://dx.doi.org/10.1165/ajrcmb.26.2.4501", "https://www.ncbi.nlm.nih.gov/pubmed/11804867", "https://www.atsjournals.org/doi/10.1165/ajrcmb.26.2.4501?url_ver=Z39.88-2003&rfr_id=ori:rid:crossref.org&rfr_dat=cr_pub%3dpubmed", "http://ovidsp.ovid.com/ovidweb.cgi?T=JS&PAGE=reference&D=emed7&NEWS=N&AN=35575649", "http://ovidsp.ovid.com/ovidweb.cgi?T=JS&PAGE=reference&D=med4&NEWS=N&AN=11804867"]			Department of Environmental Health Sciences, The Bloomberg School of Hygiene and Public Health, Johns Hopkins University, Baltimore, Maryland, USA. United States	NRF2 is a transcription factor important in the protection against carcinogenesis and oxidative stress through antioxidant response element (ARE)-mediated transcriptional activation of several phase 2 detoxifying and antioxidant enzymes. This study was designed to determine the role of NRF2 in the pathogenesis of hyperoxic lung injury by comparing pulmonary responses to 95-98% oxygen between mice with site-directed mutation of the gene for NRF2 (Nrf2-/-) and wild-type mice (Nrf2+/+). Pulmonary hyperpermeability, macrophage inflammation, and epithelial injury in Nrf2-/- mice were 7.6-fold, 47%, and 43% greater, respectively, compared with Nrf2+/+ mice after 72 h hyperoxia exposure. Hyperoxia markedly elevated the expression of NRF2 mRNA and DNA-binding activity of NRF2 in the lungs of Nrf2+/+ mice. mRNA expression for ARE- responsive lung antioxidant and phase 2 enzymes was evaluated in both genotypes of mice to identify potential downstream molecular mechanisms of NRF2 in hyperoxic lung responses. Hyperoxia-induced mRNA levels of NAD(P)H:quinone oxidoreductase 1 (NQO1), glutathione-S-transferase (GST)-Ya and -Yc subunits, UDP glycosyl transferase (UGT), glutathione peroxidase-2 (GPx2), and heme oxygenase-1 (HO-1) were significantly lower in Nrf2-/- mice compared with Nrf2+/+ mice. Consistent with differential mRNA expression, NQO1 and total GST activities were significantly lower in Nrf2-/- mice compared with Nrf2+/+ mice after hyperoxia. Results demonstrated that NRF2 has a significant protective role against pulmonary hyperoxic injury in mice, possibly through transcriptional activation of lung antioxidant defense enzymes.	Comment in (CIN)
rayyan-120369005	Disruption of an active site hydrogen bond converts human heme oxygenase-1 into a peroxidase	2001			J. Biol. Chem.	0021-9258	276	14	10612-10619	Lightning, L K and Huang, H and Moenne-Loccoz, P and Loehr, T M and Schuller, D J and Poulos, T L and de Montellano, P R	["http://dx.doi.org/10.1074/jbc.M010349200", "https://www.ncbi.nlm.nih.gov/pubmed/11121422", "https://linkinghub.elsevier.com/retrieve/pii/M010349200", "http://www.jbc.org/cgi/pmidlookup?view=long&pmid=11121422", "http://ovidsp.ovid.com/ovidweb.cgi?T=JS&PAGE=reference&D=emed7&NEWS=N&AN=38089229", "http://ovidsp.ovid.com/ovidweb.cgi?T=JS&PAGE=reference&D=med4&NEWS=N&AN=11121422"]		American Society for Biochemistry and Molecular Biology Inc. (9650 Rockville Pike, Bethesda MD 20814, United States)	Department of Pharmaceutical Chemistry, University of California, San Francisco, California 94143-0446, USA. United States	The crystal structure of heme oxygenase-1 suggests that Asp-140 may participate in a hydrogen bonding network involving ligands coordinated to the heme iron atom. To examine this possibility, Asp-140 was mutated to an alanine, phenylalanine, histidine, leucine, or asparagine, and the properties of the purified proteins were investigated. UV-visible and resonance Raman spectroscopy indicate that the distal water ligand is lost from the iron in all the mutants except, to some extent, the D140N mutant. In the D140H mutant, the distal water ligand is replaced by the new His-140 as the sixth iron ligand, giving a bis-histidine complex. The D140A, D140H, and D140N mutants retain a trace (<3%) of biliverdin forming activity, but the D140F and D140L mutants are inactive in this respect. However, the two latter mutants retain a low ability to form verdoheme, an intermediate in the reaction sequence. All the Asp-140 mutants exhibit a new peroxidase activity. The results indicate that disruption of the distal hydrogen bonding environment by mutation of Asp-140 destabilizes the ferrous dioxygen complex and promotes conversion of the ferrous hydroperoxy intermediate obtained by reduction of the ferrous dioxygen complex to a ferryl species at the expense of its normal reaction with the porphyrin ring.
rayyan-120369006	Cobalt induces heme oxygenase-1 expression by a hypoxia-inducible factor-independent mechanism in Chinese hamster ovary cells: regulation by Nrf2 and MafG transcription factors	2001			J. Biol. Chem.	0021-9258	276	29	27018-27025	Gong, P and Hu, B and Stewart, D and Ellerbe, M and Figueroa, Y G and Blank, V and Beckman, B S and Alam, J	["http://dx.doi.org/10.1074/jbc.M103658200", "https://www.ncbi.nlm.nih.gov/pubmed/11356853", "https://linkinghub.elsevier.com/retrieve/pii/M103658200", "http://www.jbc.org/cgi/pmidlookup?view=long&pmid=11356853", "http://ovidsp.ovid.com/ovidweb.cgi?T=JS&PAGE=reference&D=emed7&NEWS=N&AN=37410606", "http://ovidsp.ovid.com/ovidweb.cgi?T=JS&PAGE=reference&D=med4&NEWS=N&AN=11356853"]		American Society for Biochemistry and Molecular Biology Inc. (9650 Rockville Pike, Bethesda MD 20814, United States)	Department of Molecular Genetics, Alton Ochsner Medical Foundation, New Orleans, Louisiana 70121, USA. United States	We have shown previously that activation of the heme oxygenase-1 (ho-1) gene by hypoxia in aortic smooth muscle cells is mediated by hypoxia-inducible factor-1 (HIF-1). In mutant (Ka13) Chinese hamster ovary cells lacking HIF activity, accumulation of ho-1 mRNA in response to hypoxia and the hypoxia-mimetic CoCl(2) was similar to that observed in wild type (K1) cells. These results support the existence of HIF-dependent and HIF-independent mechanisms for ho-1 gene activation by hypoxia and CoCl(2). In Ka13 cells, CoCl(2) stimulated expression of a luciferase reporter gene under the control of a 15-kilobase pair mouse ho-1 promoter (pHO15luc). Mutation analyses identified the cobalt-responsive sequences as the stress-response elements (StREs). In electrophoretic mobility shift assays, two specific StRE-protein complexes were observed using extracts from Ka13 cells. In response to cobalt, the level of the slower migrating complex X increased, whereas that of complex Y decreased, in a time-dependent manner. Members of the AP-1 superfamily of basic-leucine zipper factors bind to the StRE. Antibody supershift electrophoretic mobility shift assays did not detect Jun, Fos, or ATF/CREB proteins but identified Nrf2 and the small Maf protein, MafG, as components of complex X. Furthermore, dominant-negative mutants of Nrf2 and small Maf, but not of other bZIP factors, attenuated cobalt-mediated gene activation. Additional experiments demonstrated that induction by cobalt does not result from increased expression of MafG or regulated nuclear translocation of Nrf2 but is dependent on cellular oxidative stress. Unlike cobalt, hypoxia did not stimulate pHO15luc expression and did not increase StRE binding activity, indicating distinct mechanisms for ho-1 gene activation by cobalt and hypoxia in Chinese hamster ovary cells.
rayyan-120369007	Interactions between hy1 and gun mutants of Arabidopsis, and their implications for plastid/nuclear signalling	2000			Plant J.	0960-7412	24	6	883-894	Vinti, G and Hills, A and Campbell, S and Bowyer, J R and Mochizuki, N and Chory, J and LÃ³pez-Juez, E	["http://dx.doi.org/10.1046/j.1365-313x.2000.00936.x", "https://www.ncbi.nlm.nih.gov/pubmed/11135121", "https://onlinelibrary.wiley.com/resolve/openurl?genre=article&sid=nlm:pubmed&issn=0960-7412&date=2000&volume=24&issue=6&spage=883", "http://ovidsp.ovid.com/ovidweb.cgi?T=JS&PAGE=reference&D=emed7&NEWS=N&AN=32100485", "http://dx.doi.org/10.1046/j.1365-313X.2000.00936.x", "http://ovidsp.ovid.com/ovidweb.cgi?T=JS&PAGE=reference&D=med4&NEWS=N&AN=11135121"]		Blackwell Publishing Ltd (9600 Garsington Road, Oxford OX4 2XG, United Kingdom)	School of Biological Sciences, Royal Holloway, University of London, Egham, Surrey TW20 0EX, UK. United Kingdom	Lhcb and other nuclear genes for chloroplastic proteins are regulated by several signals. Among them, light and retrograde signals from the plastid itself appear to act through closely related mechanisms. To investigate this interaction, we analysed an Arabidopsis mutant, hy1, deficient in plastidic heme oxygenase. hy1 is defective in phytochrome chromophore biosynthesis, which has other indirect effects on tetrapyrrole metabolism. We generated double mutants between hy1-6.2, genetically a null mutation, and three known gun (genome uncoupled) mutants, defective in retrograde plastid signalling. Recent molecular evidence shows GUN5 to be involved in tetrapyrrole metabolism (N. Mochizuki and J. Chory, manuscript in preparation). We observed hy1gun4 to be semi-albino plants, and hy1gun5 albino lethal, in a high-light-sensitive manner. Both double mutants showed defective greening and chloroplast development, and expressed Lhcb at reduced levels specifically in high light. Their degree of 'genome uncoupling' (Lhcb expression in the absence of functional chloroplasts) was similar to that observed in single mutants. These results can be interpreted as a metabolic (rather than genetic) interaction between HY1 and GUN4 or GUN5, and this in turn supports the involvement of tetrapyrroles as plastid signals. The tetrapyrrole precursor 5-aminolevulinic acid (ALA) inhibited Lhcb expression in hy1. Surprisingly, ALA also rescued photomorphogenesis of hy1. We speculate that either one tetrapyrrole intermediate, which can accumulate anomalously in hy1, or an altered ratio between two intermediates, plays a role as a repressor of Lhcb expression. gun1 did not exacerbate the plastid or Lhcb expression phenotype of hy1. This can be interpreted as a role for gun1 strictly on the same pathway as hy1 or, more likely, as evidence for the existence of at least one separate, non-tetrapyrrole related plastid signal.
rayyan-120369008	Antioxidant gene polymorphisms and susceptibility to a rapid decline in lung function in smokers	2002			Am. J. Respir. Crit. Care Med.	1073-449X	166	3	323-328	He, Jian-Qing and Ruan, Jian and Connett, John E and Anthonisen, Nicholas R and ParÃ©, Peter D and Sandford, Andrew J	["http://dx.doi.org/10.1164/rccm.2111059", "https://www.ncbi.nlm.nih.gov/pubmed/12153964", "https://www.atsjournals.org/doi/10.1164/rccm.2111059?url_ver=Z39.88-2003&rfr_id=ori:rid:crossref.org&rfr_dat=cr_pub%3dpubmed", "http://ovidsp.ovid.com/ovidweb.cgi?T=JS&PAGE=reference&D=emed7&NEWS=N&AN=34864420", "http://ovidsp.ovid.com/ovidweb.cgi?T=JS&PAGE=reference&D=med4&NEWS=N&AN=12153964"]		American Thoracic Society (61 Broadway 4th Floor, New York NY 10006 - 2755, United States)	UBC McDonald Research Laboratories/iCAPTURE Center, St. Paul's Hospital, 1081 Burrard Street, Vancouver, British Columbia, V6Z 1Y6 Canada. United States	Oxidative stress is believed to play an important role in the pathogenesis of smoking-induced chronic obstructive pulmonary disease. We hypothesized that polymorphisms of antioxidant genes glutathione S-transferase M1 (GSTM1), GSTT1, GSTP1, and heme oxygenase-1 (HMOX1) would be associated with susceptibility to accelerated decline of lung function in smokers. We genotyped 621 subjects (299 rapid decliners [change in forced expiratory volume in 1 second (DeltaFEV(1)) = -152 +/- 2.5 ml/year] and 322 nondecliners [DeltaFEV(1) = +15 +/- 1.5 ml/year]) selected from among smokers followed for 5 years in the National Heart, Lung, and Blood Institute Lung Health Study. Because genotype frequencies were different between ethnic groups, we limited the association study to 594 whites (286 rapid decliners and 308 nondecliners). None of the genotypes studied had a statistically significant effect on decline of lung function when analyzed separately. There was an association between rapid decline of lung function and presence of all three GST polymorphisms (odds ratio [OR] = 2.83; p = 0.03). A combination of a family history of chronic obstructive pulmonary disease with GSTP1 105Ile/Ile genotype was also associated with rapid decline of lung function (OR = 2.20; p = 0.01). However, due to the multiple comparisons that were made, these associations may represent type 1 error. There was no association between HMOX1 (GT)n alleles and the rate of decline in lung function in smokers.
rayyan-120369009	Vascular reactivity in intrapulmonary arteries of chicken embryos during transition to ex ovo life	2002			Am. J. Physiol. Regul. Integr. Comp. Physiol.	0363-6119	282	3	R917-27	Villamor, Eduardo and Ruijtenbeek, Karin and Pulgar, Victor and De Mey, Jo G R and Blanco, Carlos E	["http://dx.doi.org/10.1152/ajpregu.00369.2001", "https://www.ncbi.nlm.nih.gov/pubmed/11832415", "https://journals.physiology.org/doi/10.1152/ajpregu.00369.2001?url_ver=Z39.88-2003&rfr_id=ori:rid:crossref.org&rfr_dat=cr_pub%3dpubmed", "http://ovidsp.ovid.com/ovidweb.cgi?T=JS&PAGE=reference&D=emed7&NEWS=N&AN=34665669", "http://ovidsp.ovid.com/ovidweb.cgi?T=JS&PAGE=reference&D=medc&NEWS=N&AN=11832415"]		American Physiological Society (9650 Rockville Pike, Bethesda MD 20814-3991, United States)	Department of Pediatrics, University Hospital Maastricht, Research Institute Growth and Development, University of Maastricht, 6202 AZ Maastricht, The Netherlands. eiv@skin.azm.nl United States	The present study aimed to characterize pulmonary vascular reactivity in the chicken embryo from the last stage of prenatal development and throughout the perinatal period. Isolated intrapulmonary arteries from non-internally pipped embryos at 19 days of incubation and from internally and externally pipped embryos at 21 days of incubation were studied. Arterial diameter and contractile responses to KCl, endothelin-1, and U-46619 increased with incubation but were unaffected by external pipping. In contrast, the contractions induced by norepinephrine, phenylephrine, and electric field stimulation decreased with development. No developmental changes were observed in endothelium-dependent [acetylcholine (ACh) and cyclopiazonic acid] or endothelium-independent [sodium nitroprusside (SNP)] relaxation. These relaxations were abolished by the soluble guanylate cyclase inhibitor 1H-[1,2,4]oxadiazolo[4,3-a]quinoxalin-1-one. Endothelium-dependent relaxation was unaffected by blockade of cyclooxygenase or heme oxygenase but was significantly reduced by nitric oxide (NO) synthase inhibitors. Reduction of O2 concentration from 95 to 5% produced a marked reduction in ACh and SNP-induced relaxations. Chicken embryo pulmonary arteries show a marked endothelium-dependent relaxation that is unaffected by transition to ex ovo life. Endothelium-derived NO seems to be the main mediator responsible for this relaxation.
rayyan-120369010	Multiple basic-leucine zipper proteins regulate induction of the mouse heme oxygenase-1 gene by arsenite	2002			Arch. Biochem. Biophys.	0003-9861	405	2	265-274	Gong, Pengfei and Stewart, Daniel and Hu, Bin and Vinson, Charles and Alam, Jawed	["http://dx.doi.org/10.1016/s0003-9861(02)00404-6", "https://www.ncbi.nlm.nih.gov/pubmed/12220541", "https://linkinghub.elsevier.com/retrieve/pii/S0003986102004046", "http://ovidsp.ovid.com/ovidweb.cgi?T=JS&PAGE=reference&D=emed7&NEWS=N&AN=35191741", "http://dx.doi.org/10.1016/S0003-9861(02)00404-6", "http://ovidsp.ovid.com/ovidweb.cgi?T=JS&PAGE=reference&D=med4&NEWS=N&AN=12220541"]		Academic Press Inc. (6277 Sea Harbor Drive, Orlando FL 32887-4900, United States)	Department of Molecular Genetics, Ochsner Clinic Foundation, 1516 Jefferson Highway, New Orleans, LA 70121, USA. United States	The mechanism of heme oxygenase-1 (ho-1) gene activation by arsenite was examined. Arsenite-stimulated expression of a ho-1 promoter/luciferase chimera in a dose-dependent manner in mouse hepatoma (Hepa) cells. Mutation analyses identified the arsenite-responsive sequence as the stress-response element (StRE), which resembles the binding sites for the AP-1 superfamily of basic-leucine zipper factors. In electrophoretic mobility shift assays, up to seven specific StRE-protein complexes were routinely detected using extracts from untreated Hepa cells whereas a single complex was typically observed after treatment with arsenite. Antibody "supershift" experiments identified Nrf2, JunD, and ATF3 in control complexes and the amount of these factors increased significantly in the arsenite-induced complex. MafG, ATF2, FosB, and JunB were also detected in the arsenite complex. Activation of a StRE-dependent luciferase gene by arsenite was inhibited to varying degrees by dominant-negative mutants of Nrf2, MafK, c-Fos, and CREB but most strongly with the latter. Together, these results implicate multiple basic-leucine zipper transcription factors in ho-1 gene activation by arsenite.
rayyan-120369011	Microsatellite polymorphism in promoter of heme oxygenase-1 gene is associated with susceptibility to coronary artery disease in type 2 diabetic patients	2002			Hum. Genet.	0340-6717	111	1	2021-08-01	Chen, Ying-Hwa and Lin, Shing-Jong and Lin, Ming-Wei and Tsai, Hui-Ling and Kuo, San-San and Chen, Jaw-Wen and Charng, Min-Ji and Wu, Tao-Cheng and Chen, Lung-Ching and Ding, Yu-An and Pan, Wen-Harn and Jou, Yuh-Shan and Chau, Lee-Young	["http://dx.doi.org/10.1007/s00439-002-0769-4", "https://www.ncbi.nlm.nih.gov/pubmed/12136229", "https://dx.doi.org/10.1007/s00439-002-0769-4", "http://ovidsp.ovid.com/ovidweb.cgi?T=JS&PAGE=reference&D=emed7&NEWS=N&AN=36075012", "http://ovidsp.ovid.com/ovidweb.cgi?T=JS&PAGE=reference&D=med4&NEWS=N&AN=12136229"]		Springer Verlag (Tiergartenstrasse 17, Heidelberg D-69121, Germany)	Institute of Clinical Medicine, National Yang-Ming University School of Medicine, Taipei, Taiwan, Republic of China. Germany	Heme oxygenase is a rate-limiting enzyme in heme degradation, leading to the generation of free iron, biliverdin, and carbon monoxide. Induction of heme oxygenase-1 is implicated in the antioxidant defense mechanism and can modulate vascular function. To test the association of microsatellite polymorphism in the promoter region of human HO-1 gene with the risk of coronary artery disease (CAD) in type 2 diabetic patients, we examined the allele frequencies of (GT) (n) repeats in HO-1 gene in 474 patients with CAD and in 322 controls. A transient-transfection assay with HO-1 promoter/luciferase fusion constructs carrying various lengths of (GT) (n) repeats was performed to explore the regulatory effect of (GT) (n) repeats on HO-1 gene expression in cultured rat aortic smooth muscle cells. Serum thiobarbituric acid-reactive substances (TBARs), a measure of lipid peroxidation, was significantly higher in subjects carrying the L/L genotype (> or =32 repeats). Among type 2 diabetic subjects, the frequencies of the L alleles and proportion of genotypes with L alleles were significantly higher in those with CAD than in those without CAD. The adjusted odds ratio for CAD in type 2 diabetic patients with L alleles was 4.7 (95% confidence interval, 1.9-12.0, P=0.001). Transfection experiments in aortic smooth muscle cells revealed that HO-1 promoter/luciferase fusion constructs containing longer (GT) (n) repeats exhibited lower transcriptional activity. These results imply that the length polymorphism in the HO-1 gene promoter modulate the transcription of the gene in vascular cells. Type 2 diabetics carrying longer (GT) (n) repeats might have higher oxidative stress and increased susceptibility to the development of CAD.
rayyan-120369012	Co-operation of the transcription factor hepatocyte nuclear factor-4 with Sp1 or Sp3 leads to transcriptional activation of the human haem oxygenase-1 gene promoter in a hepatoma cell line	2002			Biochem. J	0264-6021	367		641-652	Takahashi, Shigeru and Matsuura, Naomi and Kurokawa, Takako and Takahashi, Yuji and Miura, Takashi	["http://dx.doi.org/10.1042/BJ20020819", "https://www.ncbi.nlm.nih.gov/pubmed/12133007", "https://www.ncbi.nlm.nih.gov/pmc/articles/PMC1222919", "https://portlandpress.com/biochemj/article-lookup/doi/10.1042/BJ20020819", "http://ovidsp.ovid.com/ovidweb.cgi?T=JS&PAGE=reference&D=emed7&NEWS=N&AN=35305703", "http://ovidsp.ovid.com/ovidweb.cgi?T=JS&PAGE=reference&D=med4&NEWS=N&AN=12133007"]		Portland Press Ltd (59 Portland Place, London W1N 3AJ, United Kingdom)	Laboratory of Environmental Molecular Physiology, School of Life Science, Tokyo University of Pharmacy and Life Science, 1432-1, Horinouchi, Hachioji, Tokyo 192-0392, Japan. United Kingdom	We reported previously that the 5'-flanking region (nucleotides -1976 to -1655) of the human haem oxygenase-1 ( hHO-1 ) gene enhances hHO-1 promoter activity in human hepatoma HepG2 cells, but not in HeLa cells [Takahashi, Takahashi, Ito, Nagano, Shibahara and Miura (1999) Biochim. Biophys. Acta 1447, 231-235]. To define more precisely the regulatory elements involved, in the present study we have functionally dissected this region and localized the enhancer to a 50 bp fragment (-1793 to -1744). Site-direct mutagenesis analysis revealed that two regions were responsible for this enhancer activity, i.e. a hepatocyte nuclear factor-4 (HNF-4) homologous region and a GC box motif homologous region. Mutation in either region alone moderately decreased enhancer activity. However, mutations in both regions reduced promoter activity to the basal level. Electrophoretic mobility-shift assays demonstrated that the P5-2 fragment (-1793 to -1744) interacted with at least two nuclear factors, i.e. HNF-4 and Sp1/Sp3. Co-transfection experiments using Drosophila SL2 cells revealed that HNF-4 and Sp1/Sp3 synergistically stimulated the enhancer activity of the P5-2 fragment. These results indicate that co-operation of HNF-4 with Sp1 or Sp3 leads to the activation of hHO-1 gene expression in hepatoma cells.
rayyan-120369013	Oxidative protein damage in cells engaged in beta-amyloidosis is related to apoE genotype	2002			Neuroreport	0959-4965	13	4	465-468	Mazur-Kolecka, Bozena and Frackowiak, Janusz and Kowal, Dagmar and Krzeslowska, Jolanta and Dickson, Dennis	["http://dx.doi.org/10.1097/00001756-200203250-00021", "https://www.ncbi.nlm.nih.gov/pubmed/11930162", "https://doi.org/10.1097/00001756-200203250-00021", "http://ovidsp.ovid.com/ovidweb.cgi?T=JS&PAGE=reference&D=emed7&NEWS=N&AN=34293191", "http://ovidsp.ovid.com/ovidweb.cgi?T=JS&PAGE=reference&D=med4&NEWS=N&AN=11930162"]		Lippincott Williams and Wilkins (250 Waterloo Road, London SE1 8RD, United Kingdom)	New York State Institute for Basic Research in Developmental Disabilities, Department of Pathological Neurobiology, 1050 Forest Hill Rd, Staten Island, NY 10314, USA. United Kingdom	The epsilon4 allele of apolipoprotein E (apoE) is a risk factor for Alzheimer's disease. The reduced antioxidant defense in epsilon4 carriers is suggested to contribute to beta-amyloidosis. We found that oxidative stress induced by treatment with Fe2+ ions raised more protein carbonyls in vascular smooth muscle cells isolated from human brains with apoE genotype epsilon4/epsilon4 than with 3epsilon/epsilon3 and epsilon3/epsilon4. Antioxidant vitamin E prevented formation of carbonyls but not in cells with genotype epsilon4/epsilon4. Treatment with Fe2+ ions induced cellular accumulation of amyloid-beta protein (Abeta)-immunoreactive material that co-localized with heme oxygenase, a marker of oxidative stress, and apoE. We hypothesize that the damage caused by oxidation in epsilon4/epsilon4 carriers facilitates development of beta-amyloidosis.
rayyan-120369014	Lead neurotoxicity: heme oxygenase and nitric oxide synthase activities in developing rat brain	2002			Neurotox. Res.	1029-8428	4	1	33-39	Reddy, Gottipolu R and Suresh, Ambati and Murthy, Karnam S and Chetty, Chellu S	["http://dx.doi.org/10.1080/10298420290007600", "https://www.ncbi.nlm.nih.gov/pubmed/12826491", "https://dx.doi.org/10.1080/10298420290007600", "http://ovidsp.ovid.com/ovidweb.cgi?T=JS&PAGE=reference&D=emed7&NEWS=N&AN=34285043", "http://ovidsp.ovid.com/ovidweb.cgi?T=JS&PAGE=reference&D=prem1&NEWS=N&AN=12826491"]		Springer New York (233 Springer Street, New York NY 10013-1578, United States)	Department of Biology and Life Sciences, Savannah State University, Savannah, GA 31404, USA; Medical College of Virginia, VCU, Richmond, VA 23219, USA. chettyc@savstate.edu United Kingdom	Chronic lead (Pb) exposure has been shown to result in cognitive deficits in children. Diffusible nitric oxide (NO) is a biological messenger known to regulate long-term potentiation (LTP) in the developing nervous system. Carbon monoxide (CO), as in the case of NO was shown to be a messenger molecule in the brain. Our previous studies indicated significant changes in neuronal nitric oxide synthase (nNOS) in the developing brain following Pb-exposure [Chetty et al. (2001) Int. J. Toxicol. 20, 113-120]. In the present study, we investigated the effects of perinatal Pb-exposure on the activity of heme oxygenase (HO), the enzyme that produces CO by the catabolism of heme. Male Sprague-Dawley rats were exposed to 0.2% Pb-acetate gestationally and lactationally up to postnatal day (PND) 21. The specific activity of HO was determined in the hippocampus and the cerebellum of rat brain at PND 7, 14, 21 and 35. HO activity was higher in the hippocampus as compared to the cerebellum at any postnatal age. HO activity increased progressively up to PND 21 followed by a marginal decrease at PND 35. Perinatal Pb-exposure did not induce any significant change in HO activity as compared to control rats. However, in vitro treatment of microsomal supernatant fractions prepared from the cerebellum and the hippocampus to different (5-50 micro M) concentrations of Pb increased HO activity whereas the activity decreased at 100 micro M. The selective NOS inhibitors, nitroarginine (NA) and nitroindazole (NI) had no significant effect on HO activity; however, nNOS activity was inhibited in a concentration-dependent manner. In contrast, the selective HO-inhibitor, zinc protoporphyrin-IX (ZnPP) inhibited both HO and nNOS activity levels. The NO-donor, sodium nitroprusside (SNP) did not alter HO activity except at a higher (100 micro M) concentration. These data suggest that Pb-exposure selectively modulates nNOS but not HO in developing rat brain.
rayyan-120369015	Heme oxygenase-1 gene promoter polymorphism is associated with coronary artery disease in Japanese patients with coronary risk factors	2002			Arterioscler. Thromb. Vasc. Biol.	1079-5642	22	10	1680-1685	Kaneda, Hideaki and Ohno, Minoru and Taguchi, Junichi and Togo, Masako and Hashimoto, Hideki and Ogasawara, Ken and Aizawa, Tadanori and Ishizaka, Nobukazu and Nagai, Ryozo	["http://dx.doi.org/10.1161/01.atv.0000033515.96747.6f", "https://www.ncbi.nlm.nih.gov/pubmed/12377749", "https://www.ahajournals.org/doi/10.1161/01.atv.0000033515.96747.6f?url_ver=Z39.88-2003&rfr_id=ori:rid:crossref.org&rfr_dat=cr_pub%3dpubmed", "http://ovidsp.ovid.com/ovidweb.cgi?T=JS&PAGE=reference&D=emed7&NEWS=N&AN=35147307", "http://dx.doi.org/10.1161/01.ATV.0000033515.96747.6F", "http://ovidsp.ovid.com/ovidweb.cgi?T=JS&PAGE=reference&D=med4&NEWS=N&AN=12377749"]		Lippincott Williams and Wilkins (530 Walnut Street,P O Box 327, Philadelphia PA 19106-3621, United States)	Department of Cardiovascular Medicine, The University of Tokyo, Graduate School of Medicine, Tokyo, Japan. United States	OBJECTIVE: Heme oxygenase (HO) is important in the defense against oxidative stress and as a factor in an antiatherogenic mechanism. Compared with long (GT)(n) repeats, short (GT)(n) repeats in the human HO-1 gene promoter were shown to have higher transcriptional activity in response to oxidative stress. There is a strong link between oxidative stress and the pathogenesis of coronary artery disease (CAD). METHODS AND RESULTS: We screened the allelic frequencies of (GT)(n) repeats in the HO-1 gene promoter in 577 patients who underwent coronary angiography. Because the distribution of numbers of (GT)(n) repeats was bimodal, we divided the alleles into 2 subclasses: class S included shorter ( or =27) repeats. Multivariate logistic regression models including standard coronary risk factors revealed that the genotypes were significantly related to CAD status in hypercholesterolemic, diabetic patients or in smokers. In this study, the patients with shorter GT repeats were less likely to have CAD. CONCLUSIONS: Length polymorphism in the HO-1 gene promoter is related to CAD susceptibility in Japanese people who also have coronary risk factors such as hypercholesterolemia, diabetes, and smoking. HO-1 may play an antiatherogenic role in Japanese patients with these coronary risk factors.
rayyan-120369016	Heme oxygenase-1 gene promoter polymorphism is associated with abdominal aortic aneurysm	2002			Thromb. Res.	0049-3848	106	2	131-136	Schillinger, Martin and Exner, Markus and Mlekusch, Wolfgang and Domanovits, Hans and Huber, Kurt and Mannhalter, Christine and Wagner, Oswald and Minar, Erich	["http://dx.doi.org/10.1016/s0049-3848(02)00100-7", "https://www.ncbi.nlm.nih.gov/pubmed/12182912", "https://linkinghub.elsevier.com/retrieve/pii/S0049384802001007", "http://ovidsp.ovid.com/ovidweb.cgi?T=JS&PAGE=reference&D=emed7&NEWS=N&AN=35245237", "http://dx.doi.org/10.1016/S0049-3848(02)00100-7", "http://ovidsp.ovid.com/ovidweb.cgi?T=JS&PAGE=reference&D=med4&NEWS=N&AN=12182912"]		Elsevier Ltd (Langford Lane, Kidlington, Oxford OX5 1GB, United Kingdom)	Division of Angiology, Department of Internal Medicine II, University of Vienna, Medical School, Waehringer Guertel 18-20, A-1090 Vienna, Austria. martin.schillinger@akh-wien.ac.at United Kingdom	OBJECTIVE: Vascular inflammation is a hallmark in the development of abdominal aortic aneurysms (AAA). Heme oxygenase-1 (HO-1) is a novel vascular anti-inflammatory factor. A (GT)(n) dinucleotide repeat in the HO-1 gene promoter shows a length polymorphism that modulates the level of gene transcription. Short (< 25 GT) repeats are associated with an increased HO-1 upregulation in response to inflammatory stimuli than are longer repeats. We hypothesised that patients with AAA had less frequently short repeats in the HO-1 gene promoter compared to patients with coronary (CAD) or peripheral artery disease (PAD), or healthy controls. METHODS: 70 consecutive patients with atherosclerotic AAA, each 70 age- and sex-matched patients with CAD and PAD as well as 61 unmatched healthy atherosclerosis-free controls for a total of 271 individuals were studied. The frequency of carriers of short repeats in the HO-1 gene promoter was determined and compared between the groups. RESULTS: In the AAA group, 29 patients (41%) were carriers of short (GT)(n) repeats compared to 47 patients (67%) in the CAD group, 44 patients (63%) in the PAD group and 35 healthy controls (59%). Patients with AAA were less frequently carriers of short repeats compared to age- and sex-matched patients with CAD (OR = 0.38, p = 0.006) and PAD (OR = 0.35, p = 0.01). Healthy controls exhibited short alleles more frequently than patients with AAA (p = 0.04), but comparable to CAD (p = 0.3) and PAD patients (p = 0.7). CONCLUSION: Patients with AAA were less frequently carriers of short (< 25 GT) repeats in the HO-1 gene promoter than patients with atherosclerosis or healthy subjects. This suggests that short alleles, and thus, facilitated upregulation of HO-1, may be a protective anti-inflammatory factor against the development of AAA.
rayyan-120369017	Heme oxygenase-1 genotype is a vascular anti-inflammatory factor following balloon angioplasty	2002			J. Endovasc. Ther.	1526-6028	9	4	385-394	Schillinger, Martin and Exner, Markus and Mlekusch, Wolfgang and Ahmadi, Ramazanali and Rumpold, Helmut and Mannhalter, Christine and Wagner, Oswald and Minar, Erich	["http://jevtonline.org/doi/abs/10.1583/1545-1550%282002%29009%3C0385%3AHOGIAV%3E2.0.CO%3B2", "http://dx.doi.org/10.1583/1545-1550(2002)009<0385:hogiav>2.0.co;2", "http://ovidsp.ovid.com/ovidweb.cgi?T=JS&PAGE=reference&D=emed7&NEWS=N&AN=35086317", "http://dx.doi.org/10.1583/1545-1550(2002)009<0385:HOGIAV>2.0.CO;2", "http://dx.doi.org/10.1177/152660280200900401", "https://www.ncbi.nlm.nih.gov/pubmed/12222997", "https://journals.sagepub.com/doi/10.1177/152660280200900401?url_ver=Z39.88-2003&rfr_id=ori:rid:crossref.org&rfr_dat=cr_pub%3dpubmed", "http://ovidsp.ovid.com/ovidweb.cgi?T=JS&PAGE=reference&D=med4&NEWS=N&AN=12222997"]		International Society of Endovascular Specialists	M. Schillinger, Department of Internal Medicine II, Vienna Gen. Hospital Medical School, Wahringer Gurtel 18-20/6J, 1090 Vienna, Austria. E-mail: martin.schillinger@akh-wien.ac.at United States	PURPOSE: To investigate the association of the heme oxygenase-1 (HO-1) genotype, which has potent anti-inflammatory capability, and the inflammatory response induced by balloon angioplasty. METHODS: Three hundred seventeen patients (188 men; median age 70 years, range 57-77) undergoing femoropopliteal balloon angioplasty (n=150) or stenting (n=61) were evaluated for upregulation of the HO-1 genotype; 106 patients undergoing lower limb angiography served as controls. The acute phase reactants C-reactive protein (CRP), serum amyloid A (SAA), and fibrinogen were measured 24 and 48 hours postintervention and compared to baseline values. An association of the relative increase (Delta, %) of these inflammatory markers with short (<25) (GT)(n) dinucleotide repeats in the HO-1 gene promoter was assessed. RESULTS: The HO-1 genotype was significantly associated with Delta CRP(24) (p<0.0001), Delta CRP(48) (p<0.0001), Delta SAA(24) (p=0.02), and Delta SAA(48) (p=0.006) after balloon angioplasty; Delta fibrinogen showed no association. Patients with a higher Delta CRP(48) after balloon angioplasty exhibited significantly reduced odds for the presence of short (<25) (GT)(n) repeats. The adjusted odds reduction in the multivariate model was 80% (p=0.002) in the third quartile of Delta CRP(48) values and 90% (p=0.001) in the fourth quartile. No association of HO-1 genotype and inflammatory response was found 24 and 48 hours after stenting (p=0.3, p=0.5) or angiography (p=0.2, p=0.6). CONCLUSIONS: The HO-1 promoter genotype is independently associated with the inflammatory response seen after balloon angioplasty. Short alleles (<25 GT repeats) seem to be an intrinsic vascular anti-inflammatory factor.
rayyan-120369018	Human biliverdin reductase is a leucine zipper-like DNA-binding protein and functions in transcriptional activation of heme oxygenase-1 by oxidative stress	2002			J. Biol. Chem.	0021-9258	277	11	9226-9232	Ahmad, Zulfiqar and Salim, Mohammad and Maines, Mahin D	["http://dx.doi.org/10.1074/jbc.M108239200", "https://www.ncbi.nlm.nih.gov/pubmed/11773068", "https://linkinghub.elsevier.com/retrieve/pii/M108239200", "http://www.jbc.org/cgi/pmidlookup?view=long&pmid=11773068", "http://ovidsp.ovid.com/ovidweb.cgi?T=JS&PAGE=reference&D=emed7&NEWS=N&AN=34953003", "http://ovidsp.ovid.com/ovidweb.cgi?T=JS&PAGE=reference&D=med4&NEWS=N&AN=11773068"]		American Society for Biochemistry and Molecular Biology Inc. (9650 Rockville Pike, Bethesda MD 20814, United States)	Department of Biochemistry and Biophysics, University of Rochester School of Medicine and Dentistry, Rochester, New York 14642, USA. United States	Human biliverdin reductase (hBVR) is a serine/threonine kinase that catalyzes reduction of the heme oxygenase (HO) activity product, biliverdin, to bilirubin. A domain of biliverdin reductase (BVR) has primary structural features that resemble leucine zipper proteins. A heptad repeat of five leucines (L(1)--L(5)), a basic domain, and a conserved alanine characterize the domain. In hBVR, a lysine replaces L(3). The secondary structure model of hBVR predicts an alpha-helix-turn-beta-sheet for this domain. hBVR translated by the rabbit reticulocyte lysate system appears on a nondenaturing gel as a single band with molecular mass of approximately 69 kDa. The protein on a denaturing gel separates into two anti-hBVR immunoreactive proteins of approximately 39.9 + 34.6 kDa. The dimeric form, but not purified hBVR, binds to a 100-mer DNA fragment corresponding to the mouse HO-1 (hsp32) promoter region encompassing two activator protein (AP-1) sites. The specificity of DNA binding is suggested by the following: (a) hBVR does not bind to the same DNA fragment with one or zero AP-1 sites; (b) a 56-bp random DNA with one AP-1 site does not form a complex with hBVR; (c) in vitro translated HO-1 does not interact with the 100-mer DNA fragment with two AP-1 sites; (d) mutation of Lys(143), Leu(150), or Leu(157) blocks both the formation of the approximately 69-kDa specimens and hBVR DNA complex formation; and (e) purified preparations of hBVR or hHO-1 do not bind to DNA with two AP-1 sites. The potential significance of the AP-1 binding is suggested by the finding that the response of HO-1, in COS cells stably transfected with antisense hBVR, with 66% reduced BVR activity, to superoxide anion (O(2)()) formed by menadione is attenuated, whereas induction by heme is not affected. We propose a role for BVR in the signaling cascade for AP-1 complex activation necessary for HO-1 oxidative stress response.
rayyan-120369019	Homocysteine attenuates endothelial haem oxygenase-1 induction by nitric oxide (NO) and hypoxia	2001			FEBS Lett.	0014-5793	508	3	403-406	Sawle, P and Foresti, R and Green, C J and Motterlini, R	["http://dx.doi.org/10.1016/s0014-5793(01)03117-9", "https://www.ncbi.nlm.nih.gov/pubmed/11728461", "https://linkinghub.elsevier.com/retrieve/pii/S0014-5793(01)03117-9", "https://onlinelibrary.wiley.com/resolve/openurl?genre=article&sid=nlm:pubmed&issn=0014-5793&date=2001&volume=508&issue=3&spage=403", "http://ovidsp.ovid.com/ovidweb.cgi?T=JS&PAGE=reference&D=emed7&NEWS=N&AN=33135480", "http://dx.doi.org/10.1016/S0014-5793(01)03117-9", "http://ovidsp.ovid.com/ovidweb.cgi?T=JS&PAGE=reference&D=med4&NEWS=N&AN=11728461"]		Elsevier (P.O. Box 211, Amsterdam 1000 AE, Netherlands)	Vascular Biology Unit, Department of Surgical Research, Northwick Park Institute for Medical Research, Harrow, Middlesex HA1 3UJ, UK. Netherlands	The disrupted metabolism of homocysteine (Hcy) causes hyperhomocysteinemia, a condition associated with the impairment of nitric oxide (NO) bio-availability, tissue hypoxia and increased risk of vascular disease. Here, we examined how Hcy modulates the induction of the stress protein haem oxygenase-1 (HO-1) evoked by NO releasing agents and hypoxia in vascular endothelial cells. We found that Hcy (0.5 mM) markedly reduced the increase in haem oxygenase activity and HO-1 protein expression induced by sodium nitroprusside (SNP, 0.5 mM) but did not affect HO-1 activation mediated by S-nitroso-N-acetyl-penicillamine. Cells pre-treated with Hcy followed by addition of fresh medium containing SNP still exhibited an augmented haem oxygenase activity. Interestingly, high levels of Hcy were also able to abolish hypoxia-mediated HO-1 expression in a concentration-dependent manner. These novel findings indicate that hyperhomocysteinemia interferes with crucial signaling pathways required by cells to respond and adapt to stressful conditions.
rayyan-120369020	Regulation of human heme oxygenase in endothelial cells by using sense and antisense retroviral constructs	2001			Proc. Natl. Acad. Sci. U. S. A.	0027-8424	98	21	12203-12208	Quan, S and Yang, L and Abraham, N G and Kappas, A	["http://dx.doi.org/10.1073/pnas.211399398", "https://www.ncbi.nlm.nih.gov/pubmed/11593038", "https://www.ncbi.nlm.nih.gov/pmc/articles/PMC59792", "http://www.pnas.org/cgi/pmidlookup?view=long&pmid=11593038", "http://ovidsp.ovid.com/ovidweb.cgi?T=JS&PAGE=reference&D=emed7&NEWS=N&AN=32959851", "http://ovidsp.ovid.com/ovidweb.cgi?T=JS&PAGE=reference&D=med4&NEWS=N&AN=11593038"]		National Academy of Sciences (2101 Constitution Avenue NW, Washington DC 20418, United States)	Department of Pharmacology, New York Medical College, Valhalla, NY 10595, USA. United States	Our objective was to determine whether overexpression and underexpression of human heme oxygenase (HHO)-1 could be controlled on a long-term basis by introduction of the HO-1 gene in sense (S) and antisense (AS) orientation with an appropriate vector into endothelial cells. Retroviral vector (LXSN) containing viral long terminal repeat promoter-driven human HO-1 S (LSN-HHO-1) and LXSN vectors containing HHO-1 promoter (HOP)-controlled HHO-1 S and AS (LSN-HOP-HHO-1 and LSN-HOP-HHO-1-AS) sequences were constructed and used to transfect rat lung microvessel endothelial cells (RLMV cells) and human dermal microvessel endothelial cells (HMEC-1 cells). RLMV cells transduced with HHO-1 S expressed human HO-1 mRNA and HO-1 protein associated with elevation in total HO activity compared with nontransduced cells. Vector-mediated expression of HHO-1 S or AS under control of HOP resulted in effective production of HO-1 or blocked induction of endogenous human HO-1 in HMEC-1 cells, respectively. Overexpression of HO-1 AS was associated with a long-term decrease (45%) of endogenous HO-1 protein and an increase (167%) in unmetabolized exogenous heme in HMEC-1 cells. Carbon monoxide (CO) production in HO-1 S- or AS-transduced HMEC-1 cells after heme treatment was increased (159%) or decreased (50%), respectively, compared with nontransduced cells. HO-2 protein levels did not change. These findings demonstrate that HHO-1 S and AS retroviral constructs are functional in enhancing and reducing HO activity, respectively, and thus can be used to regulate cellular heme levels, the activity of heme-dependent enzymes, and the rate of heme catabolism to CO and bilirubin.
rayyan-120369021	Sorting of proteins into multivesicular bodies: ubiquitin-dependent and -independent targeting	2001			EMBO J.	0261-4189	20	18	5176-5186	Reggiori, F and Pelham, H R	["http://dx.doi.org/10.1093/emboj/20.18.5176", "https://www.ncbi.nlm.nih.gov/pubmed/11566881", "https://www.ncbi.nlm.nih.gov/pmc/articles/PMC125630", "https://doi.org/10.1093/emboj/20.18.5176", "http://ovidsp.ovid.com/ovidweb.cgi?T=JS&PAGE=reference&D=emed7&NEWS=N&AN=32910912", "http://ovidsp.ovid.com/ovidweb.cgi?T=JS&PAGE=reference&D=med4&NEWS=N&AN=11566881"]		Nature Publishing Group (Houndmills, Basingstoke, Hampshire RG21 6XS, United Kingdom)	MRC Laboratory of Molecular Biology, Hills Road, Cambridge CB2 2QH, UK. United Kingdom	Yeast endosomes, like those in animal cells, invaginate their membranes to form internal vesicles. The resulting multivesicular bodies fuse with the vacuole, the lysosome equivalent, delivering the internal vesicles for degradation. We have partially purified internal vesicles and analysed their content. Besides the known component carboxypeptidase S (Cps1p), we identified a polyphosphatase (Phm5p), a presumptive haem oxygenase (Ylr205p/Hmx1p) and a protein of unknown function (Yjl151p/Sna3p). All are membrane proteins, and appear to be cargo molecules rather than part of the vesicle-forming machinery. We show that both Phm5p and Cps1p are ubiquitylated, and that in a doa4 mutant, which has reduced levels of free ubiquitin, Cps1p, Phm5p and Hmx1p are mis-sorted to the vacuolar membrane. Mutation of Lys 6 in the cytoplasmic tail of Phm5p disrupts its sorting, but sorting is restored, even in doa4 cells, by the biosynthetic addition of a single ubiquitin chain. In contrast, Sna3p enters internal vesicles in a ubiquitin-independent manner. Thus, ubiquitin acts as a signal for the partitioning of some, but not all, membrane proteins into invaginating endosomal vesicles.
rayyan-120369022	A role for highly conserved carboxylate, aspartate-140, in oxygen activation and heme degradation by heme oxygenase-1	2001			J. Am. Chem. Soc.	0002-7863	123	27	6475-6484	Fujii, H and Zhang, X and Tomita, T and Ikeda-Saito, M and Yoshida, T	["http://dx.doi.org/10.1021/ja010490a", "https://www.ncbi.nlm.nih.gov/pubmed/11439033", "https://doi.org/10.1021/ja010490a", "http://ovidsp.ovid.com/ovidweb.cgi?T=JS&PAGE=reference&D=emed7&NEWS=N&AN=32916441", "http://ovidsp.ovid.com/ovidweb.cgi?T=JS&PAGE=reference&D=med4&NEWS=N&AN=11439033"]		American Chemical Society (2540 Olentangy River Road, P.O. Box 3337, Columbus OH 43210-3337, United States)	Institute for Molecular Science, Myodaiji, Okazaki 444-8585, Japan. hiro@ims.ac.jp United States	Heme oxygenase (HO) catalyzes the oxygen-dependent degradation of heme to biliverdinIXalpha, CO, and free iron ion via three sequential monooxygenase reactions. Although the distinct active-site structure of HO from cytochrome P450 families suggests unique distal protein machinery to activate molecular oxygen, the mechanism and the key amino acid for the oxygen activation have not been clear. To investigate the functionality of highly conserved polar amino acids in the distal helix of HO-1, we have prepared alanine mutants: T135A, R136A, D140A, and S142A, and found drastic changes in the heme degradation reactions of D140A. In this paper, we report the first evidence that D140 is involved in the oxygen activation mechanism in HO-1. The heme complexes of HO mutants examined in this study fold and bind heme normally. The pK(a) values of the iron-bound water and autoxidation rates of the oxy-form are increased with R136A, D140A, and S142A mutations, but are not changed with T135A mutation. As the wild-type, T135A, R136A, and S142A degrade heme to verdohemeIXalpha with H(2)O(2) and to biliverdinIXalpha with the NADPH reductase system. On the other hand, D140A heme complex forms compound II with H(2)O(2), and no heme degradation occurs. For the NADPH reductase system, the oxy-form of D140A heme complex is accumulated in the reaction, and only 50% of heme is degraded. The stopped flow experiments suggest that D140A cannot activate iron-bound dioxygen and hydroperoxide properly. To investigate the carboxylate functionality of D140, we further replaced D140 with glutamic acid (D140E), phenylalanine (D140F), and asparagine (D140N). D140E degrades heme normally, but D140N shows reactivity similar to that of D140A. D140F loses heme degradation activity completely. All of these results indicate that the carboxylate at position 140 is essential to activate the iron-bound dioxygen and hydroperoxide. On the basis of the present findings, we propose an oxygen activation mechanism involving the hydrogen-bonding network through the bridging water and D140 side chain.
rayyan-120369023	Nuclear localization of biliverdin reductase in the rat kidney: response to nephrotoxins that induce heme oxygenase-1	2001			J. Pharmacol. Exp. Ther.	0022-3565	296	3	1091-1097	Maines, M D and Ewing, J F and Huang, T J and Panahian, N	["https://www.ncbi.nlm.nih.gov/pubmed/11181945", "https://jpet.aspetjournals.org/cgi/pmidlookup?view=long&pmid=11181945", "http://ovidsp.ovid.com/ovidweb.cgi?T=JS&PAGE=reference&D=emed7&NEWS=N&AN=32187386", "http://ovidsp.ovid.com/ovidweb.cgi?T=JS&PAGE=reference&D=med4&NEWS=N&AN=11181945"]		American Society for Pharmacology and Experimental Therapy (9650 Rockville Pike, Bethesda MD 20814, United States)	Department of Biochemistry and Biophysics, University of Rochester School of Medicine, Rochester, New York 14642, USA. mahin_maines@urmc.rochester.edu United States	Biliverdin reductase catalyzes the reduction of biliverdin, the product of heme oxygenase (HO) activity, to bilirubin. The reductase is unique among all enzymes characterized to date in being dual pH/cofactor-dependent. Until now the enzyme was assumed to be a noninducible cytosolic protein. This report, for the first time, demonstrates induction and nuclear localization of reductase in rat kidney in response to HO-1 inducers: bacterial lipopolysaccharide (LPS) and bromobenzene. The study also demonstrates that nuclear localization requires an intact nuclear localization signal and is responsive to cGMP. Specifically 16 h after treatment of rats (i.p.) with LPS (5 mg/kg), there was an increase in nuclear biliverdin reductase as determined by immunostaining, Western blotting, and activity analysis. Induction and nuclear localization of the reductase in kidney was also observed in bromobenzene-treated rats (2 mmol/kg, s.c., 24 h). The reductase message levels, however, were not increased in response to either treatment, suggesting post-transcriptional activation of the reductase by LPS and bromobenzene. The mechanism of nuclear transport of the reductase was examined using HeLa cells transfected with the hemagglutinin-tagged reductase construct. When cells were treated with 8-Br-cGMP the protein translocated into the nucleus. Mutation of the putative nuclear localization signal domain of the reductase blocked nuclear transport of the protein. We suggest the significance of nuclear localization of the reductase may relate to: 1) chain-breaking antioxidant activity of bilirubin; 2) inhibition of superoxide formation by bilirubin; and 3) modulation of the signal transduction pathways.
rayyan-120369024	Functional analysis of the putative peroxidase domain of FANCA, the Fanconi anemia complementation group A protein	2001			Mol. Genet. Metab.	1096-7192	72	1	54-60	Ren, J and Youssoufian, H	["http://dx.doi.org/10.1006/mgme.2000.3109", "https://www.ncbi.nlm.nih.gov/pubmed/11161829", "https://linkinghub.elsevier.com/retrieve/pii/S1096-7192(00)93109-3", "http://ovidsp.ovid.com/ovidweb.cgi?T=JS&PAGE=reference&D=emed7&NEWS=N&AN=34169351", "http://ovidsp.ovid.com/ovidweb.cgi?T=JS&PAGE=reference&D=med4&NEWS=N&AN=11161829"]		Academic Press Inc. (6277 Sea Harbor Drive, Orlando FL 32887-4900, United States)	Department of Molecular and Human Genetics, Baylor College of Medicine, Houston, TX 77030, USA. United States	Fanconi anemia (FA) is an autosomal recessive disorder manifested by chromosomal breakage, birth defects, and susceptibility to bone marrow failure and cancer. At least seven complementation groups have been identified, and the genes defective in four groups have been cloned. The most common subtype is complementation group A. Although the normal functions of the gene products defective in FA cells are not completely understood, a clue to the function of the FA group A gene product (FANCA) was provided by the detection of limited homology in the amino terminal region to a class of heme peroxidases. We evaluated this hypothesis by mutagenesis and functional complementation studies. We substituted alanine residues for the most conserved FANCA residues in the putative peroxidase domain and tested their effects on known biochemical and cellular functions of FANCA. While the substitution mutants were comparable to wild-type FANCA with regard to their stability, subcellular localization, and interaction with FANCG, only the Trp(183)-to-Ala substitution (W183A) abolished the ability of FANCA to complement the sensitivity of FA group A cells to mitomycin C. By contrast, TUNEL assays for apoptosis after exposure to H2O2 showed no differences between parental FA group A cells, cells complemented with wild-type FANCA, and cells complemented with the W183A of FANCA. Moreover, semiquantitative RT-PCR analysis for the expression of the peroxide-sensitive heme oxygenase gene showed appropriate induction after H2O2 exposure. Thus, W183A appears to be essential for the in vivo activity of FANCA in a manner independent of its interaction with FANCG. Moreover, neither wild-type FANCA nor the W183A mutation appears to alter the peroxide-induced apoptosisor peroxide-sensing ability of FA group A cells.
rayyan-120369025	Vascular smooth muscle cell-directed overexpression of heme oxygenase-1 elevates blood pressure through attenuation of nitric oxide-induced vasodilation in mice	2001			Circ. Res.	0009-7330	89	1	55-62	Imai, T and Morita, T and Shindo, T and Nagai, R and Yazaki, Y and Kurihara, H and Suematsu, M and Katayama, S	["http://dx.doi.org/10.1161/hh1301.092679", "https://www.ncbi.nlm.nih.gov/pubmed/11440978", "https://www.ahajournals.org/doi/10.1161/hh1301.092679?url_ver=Z39.88-2003&rfr_id=ori:rid:crossref.org&rfr_dat=cr_pub%3dpubmed", "http://ovidsp.ovid.com/ovidweb.cgi?T=JS&PAGE=reference&D=emed7&NEWS=N&AN=34135492", "http://ovidsp.ovid.com/ovidweb.cgi?T=JS&PAGE=reference&D=medc&NEWS=N&AN=11440978"]		Lippincott Williams and Wilkins (530 Walnut Street,P O Box 327, Philadelphia PA 19106-3621, United States)	Fourth Department of Internal Medicine, Saitama Medical School, Saitama, Japan. United States	To elucidate pathophysiological roles of heme oxygenase (HO)-1 in regulation of vascular tone in vivo, we have developed and characterized transgenic (Tg) mice that overexpress HO-1 site specifically in vascular smooth muscle cells (VSMCs). The Tg mice were generated by use of human HO-1 cDNA under the control of SM22-alpha promoter. The HO-1 gene overexpression was demonstrated by Northern blot analysis and coincided with increases in the protein expression in VSMCs and total HO activities. Tg mice exhibited a significant increase in arterial pressure at various ages and displayed impaired nitrovasodilatory responses in isolated aortic segments versus nontransgenic littermates while enhancing their nitric oxide (NO) production. The pressure of Tg mice was unchanged by systemic administration of either N(omega)-nitro-L-arginine or SNP. Furthermore, the isolated aorta in these mice exhibited lesser extents of NO-elicited cGMP elevation via soluble guanylate cyclase (sGC), while exhibiting no notable downregulation of sGC expression. Such impairment of the NO-elicited cGMP increase was restored significantly by tin protoporphyrin IX, an HO inhibitor. On the other hand, 3-(5'-hydroxymethyl-2' furyl)-1-benzyl-indazol (YC-1), an NO-independent activator of sGC, increased cGMP and relaxed aortas from Tg mice to levels comparable with those from nontransgenic mice, which indicates that contents of functionally intact sGC are unlikely to differ between the two systems. These findings suggest that site-specific overexpression of HO-1 in VSMCs suppresses vasodilatory response to NO and thereby leads to an elevation of arterial pressure.
rayyan-120369026	Heme Oxygenase-1 Gene Promoter Microsatellite Polymorphism Is Associated With Restenosis After Percutaneous Transluminal Angioplasty	2001			J. Endovasc. Ther.	1526-6028	8	5	433-440	Exner, Markus and Schillinger, Martin and Minar, Erich and Mlekusch, Wolfgang and Schlerka, Gerald and Haumer, Markus and Mannhalter, Christine and Wagner, Oswald	["http://jevtonline.org/doi/abs/10.1583/1545-1550%282001%29008%3C0433%3AHOGPMP%3E2.0.CO%3B2", "http://dx.doi.org/10.1583/1545-1550(2001)008<0433:hogpmp>2.0.co;2", "http://ovidsp.ovid.com/ovidweb.cgi?T=JS&PAGE=reference&D=emed7&NEWS=N&AN=33032454", "http://dx.doi.org/10.1583/1545-1550(2001)008<0433:HOGPMP>2.0.CO;2", "http://dx.doi.org/10.1177/152660280100800501", "https://www.ncbi.nlm.nih.gov/pubmed/11718398", "https://journals.sagepub.com/doi/10.1177/152660280100800501?url_ver=Z39.88-2003&rfr_id=ori:rid:crossref.org&rfr_dat=cr_pub%3dpubmed", "http://ovidsp.ovid.com/ovidweb.cgi?T=JS&PAGE=reference&D=med4&NEWS=N&AN=11718398"]		International Society of Endovascular Specialists	O. Wagner, Department of Laboratory Medicine, University of Vienna, Medical School, Waehringer Guertel 18-20, A-1090 Vienna, Austria. E-mail: Oswald.Wagner@univie.ac.at United States	Purpose: To determine if an association exists between postdilation restenosis and heme oxygenase-1 (HO-1), which is induced by balloon injury and inhibits neointimal formation through the action of endogenous carbon monoxide. A dinucleotide repeat in the promoter region of the HO-1 gene shows a length polymorphism that modulates the level of gene transcription. Method(s): This cohort study included 96 consecutive patients (64 men; median age 69 years, interquartile range 60-75) who underwent successful balloon dilation in the femoropopliteal segment. Six-month patency was evaluated using oscillography, ankle-brachial index, and duplex sonography. The association of patency and the length of (GT) repeats in the HO-1 gene promoter was assessed in univariate and multivariate analyses. Result(s): Restenosis was found in 23 (24%) patients within the first 6 months. Patients with short (=25 GT) dinucleotide repeats (p = 0.01). Multivariate analysis revealed a significantly reduced risk for restenosis in these patients compared to patients without the short allele (odds ratio 0.2, 95% Cl 0.06 to 0.70, p = 0.007). Conclusion(s): Genetic risk factors for restenosis after percutaneous transluminal angioplasty have not been investigated. In this patient population, short repeat alleles of the heme oxygenase-1 gene promoter polymorphism were associated with reduced postdilation restenosis at 6 months. Upregulation of HO-1 may be an important protective factor after balloon angioplasty by inhibition of vascular smooth muscle cell proliferation.	Comment in (CIN), Comment in (CIN)
rayyan-120369027	Thioredoxin facilitates the induction of heme oxygenase-1 in response to inflammatory mediators	2000			J. Biol. Chem.	0021-9258	275	32	24840-24846	Wiesel, P and Foster, L C and Pellacani, A and Layne, M D and Hsieh, C M and Huggins, G S and Strauss, P and Yet, S F and Perrella, M A	["http://dx.doi.org/10.1074/jbc.M000835200", "https://www.ncbi.nlm.nih.gov/pubmed/10823822", "https://linkinghub.elsevier.com/retrieve/pii/M000835200", "http://www.jbc.org/cgi/pmidlookup?view=long&pmid=10823822", "http://ovidsp.ovid.com/ovidweb.cgi?T=JS&PAGE=reference&D=emed7&NEWS=N&AN=30626588", "http://ovidsp.ovid.com/ovidweb.cgi?T=JS&PAGE=reference&D=med4&NEWS=N&AN=10823822"]		American Society for Biochemistry and Molecular Biology Inc. (9650 Rockville Pike, Bethesda MD 20814, United States)	Program of Developmental Cardiovascular Biology, Cardiovascular Division and the Pulmonary and Critical Care Division, Brigham and Women's Hospital, Boston, Massachusetts 02115, USA. United States	Heme oxygenase (HO)-1 is a stress response protein that is regulated by oxidative stress. HO-1 catalyzes the generation of biliverdin, carbon monoxide, and iron from heme. Lipopolysaccharide (LPS) and interleukin (IL)-1beta induce HO-1 through the binding of nuclear proteins to AP-1 motifs in enhancer regions upstream from the transcription start site. The DNA binding activity of AP-1 proteins depends on the reduction of cysteines in their DNA-binding domains. We found that agents that disrupt free sulfhydryl groups abolish AP-1 binding activity in nuclear proteins obtained from rat aortic smooth muscle cells and macrophages stimulated with IL-1beta or LPS. Thioredoxin (TRX) may regulate the redox status of nuclear transcription factors in response to oxidative stimuli, thus we determined the role of TRX in the physiologic regulation of HO-1. TRX underwent nuclear translocation in cells stimulated with IL-1beta and LPS. We transfected macrophages with a heterologous promoter construct containing two AP-1 sites from an upstream enhancer region in the HO-1 promoter. Recombinant TRX induced promoter activity to a level analogous to that induced by LPS, and this TRX response was abolished by mutation of the AP-1 sites. An inhibitor of TRX reductase, used to prevent TRX translocation in the reduced state, decreased HO-1 induction by IL-1beta and LPS. These data provide the first evidence that TRX contributes to the induction of HO-1 by inflammatory mediators.
rayyan-120369028	Upstream regulatory elements in chick heme oxygenase-1 promoter: a study in primary cultures of chick embryo liver cells	2000			Mol. Cell. Biochem.	0300-8177	209	1	17-27	Lu, T H and Shan, Y and Pepe, J and Lambrecht, R W and Bonkovsky, H L	["http://dx.doi.org/10.1023/a:1007025505842", "https://www.ncbi.nlm.nih.gov/pubmed/10942197", "http://ovidsp.ovid.com/ovidweb.cgi?T=JS&PAGE=reference&D=emed7&NEWS=N&AN=30451431", "http://ovidsp.ovid.com/ovidweb.cgi?T=JS&PAGE=reference&D=med4&NEWS=N&AN=10942197"]		Springer Netherlands (Van Godewijckstraat 30, Dordrecht 3311 GZ, Netherlands)	Department of Medicine, University of Massachusetts Medical School, Worcester 01655, USA. Netherlands	Previously, chick heme oxygenase-1 (cHO-1) gene was cloned by us and two regions important for induction by sodium arsenite were identified. These two regions were found to contain consensus sequences of an AP-1 (-1580 to -1573) and a MRE/cMyc complex (-52 to -41). In the current study, the roles of these two elements in mediating the sodium arsenite or cobalt chloride dependent induction of cHO-1 were investigated further. DNA binding studies and site-directed mutagenesis studies indicated that both the AP-1 and MRE/cMyc elements are important for the sodium arsenite induction, while cobalt chloride induction involves only the AP-1 element. Electrophoretic mobility shift assays showed that nuclear protein binding to the AP-1 element was increased by both sodium arsenite or cobalt chloride treatment, whereas the binding of proteins to the MRE/cMyc element showed a high basal expression in untreated cells and the binding activity was only slightly increased by sodium arsenite treatment. Site-directed mutagenesis studies showed that, to completely abolish sodium arsenite induction, both the AP-1 and MRE/cMyc elements must be mutated; mutation of either element alone resulted in only a partial effect. In contrast, a single mutation at AP-1 element was sufficient to reduce the cobalt chloride induction almost completely. The MRE/cMyc complex plays a major role in the basal level expression, and shares some similarities to the upstream stimulatory factor element (USF) identified in the promoter regions of mammalian HO-1 genes and other stress regulated genes. Because sodium arsenite is known to cause oxidative stress and because activation of AP-1 proteins has been shown to be a key step in the oxidative stress response pathway, we also explored the possibility that the induction of the cHO-1 gene by sodium arsenite is mediated through oxidative stress pathway(s) by activation of AP-1 proteins. We found that pretreatment with antioxidants (N-acetyl cysteine or quercetin) reduced the induction of the endogenous cHO-1 message or cHO-1 reporter construct activities induced by sodium arsenite or cobalt chloride. These antioxidants also reduced the protein binding activities to the AP-1 element in the electrophoretic mobility shift assays. In summary, induction of the cHO-1 gene by sodium arsenite or cobalt chloride is mediated by activation of the AP-1 element located at -1,573 to -1,580 of the 5'UTR.
rayyan-120369030	Transcriptional induction of heme oxygenase-1 gene expression by okadaic acid in primary rat hepatocyte cultures	2000			Mol. Pharmacol.	0026-895X	57	3	610-618	Immenschuh, S and Hinke, V and Katz, N and Kietzmann, T	["http://dx.doi.org/10.1124/mol.57.3.610", "https://www.ncbi.nlm.nih.gov/pubmed/10692503", "http://molpharm.aspetjournals.org/cgi/pmidlookup?view=long&pmid=10692503", "http://ovidsp.ovid.com/ovidweb.cgi?T=JS&PAGE=reference&D=emed7&NEWS=N&AN=30140893", "http://ovidsp.ovid.com/ovidweb.cgi?T=JS&PAGE=reference&D=med4&NEWS=N&AN=10692503"]		American Society for Pharmacology and Experimental Therapy (9650 Rockville Pike, Bethesda MD 20814, United States)	Institut fÃ¼r Klinische Chemie und Pathobiochemie der Justus-Liebig-UniversitÃ¤t Giebetaen, Giebetaen, Germany. simmens@gwdg.de United States	Heme oxygenase (HO) catalyzes the rate-limiting enzymatic step of heme degradation and regulates the cellular heme content. The gene expression of the inducible isoform of HO, HO-1, is up-regulated in response to various agents causing oxidative stress. To investigate the regulatory role of protein phosphatases in the hepatic regulation of HO-1 gene expression, primary cultures of rat hepatocytes were treated with okadaic acid (OA), which specifically inhibits the serine threonine protein phosphatases 1 and 2A. Both protein synthesis and mRNA expression of HO-1 were induced by OA in cultured hepatocytes, but not in cultured tissue macrophages of rat liver. The HO-1 mRNA induction by OA occurred in a time- and concentration-dependent manner. Simultaneous treatment with OA plus dibutyryl cAMP caused a synergistic up-regulation of steady-state levels of HO-1 mRNA, and the specific protein kinase A inhibitor KT5720 markedly reduced the OA-dependent HO-1 mRNA induction. In contrast, the dibutyryl cAMP-dependent induction of the phosphoenolpyruvate carboxykinase mRNA expression and enzyme activity was inhibited by simultaneous treatment with OA in hepatocytes. The induction of the HO-1 gene expression by OA was transcriptional as determined by studies with actinomycin D, nuclear run-off assay, and measurement of the half-life of HO-1 mRNA. Luciferase reporter constructs containing DNA sequences of the rat HO-1 promoter 5'-flanking region were up-regulated by OA in transiently transfected hepatocytes. Mutation of the cAMP response element/activator protein-1 (-665/-654) site obliterated the OA-dependent induction, suggesting that this element is involved in the transcriptional induction of the rat HO-1 gene by OA.
rayyan-120369031	Histidine 20, the crucial proximal axial heme ligand of bacterial heme oxygenase Hmu O from Corynebacterium diphtheriae	2000			J. Biol. Chem.	0021-9258	275	23	17494-17500	Chu, G C and Katakura, K and Tomita, T and Zhang, X and Sun, D and Sato, M and Sasahara, M and Kayama, T and Ikeda-Saito, M and Yoshida, T	["http://dx.doi.org/10.1074/jbc.M000830200", "https://www.ncbi.nlm.nih.gov/pubmed/10751393", "https://linkinghub.elsevier.com/retrieve/pii/M000830200", "http://www.jbc.org/cgi/pmidlookup?view=long&pmid=10751393", "http://ovidsp.ovid.com/ovidweb.cgi?T=JS&PAGE=reference&D=emed7&NEWS=N&AN=30430790", "http://ovidsp.ovid.com/ovidweb.cgi?T=JS&PAGE=reference&D=med4&NEWS=N&AN=10751393"]		American Society for Biochemistry and Molecular Biology Inc. (9650 Rockville Pike, Bethesda MD 20814, United States)	Department of Biochemistry, the Central Laboratory for Research and Education, Yamagata University School of Medicine, Yamagata 990-9585, Japan. United States	The hemin complex of Hmu O, a 24-kDa soluble heme degradation enzyme in Corynebacterium diphtheriae, is coordinated axially to a neutral imidazole of a proximal histidine residue in Hmu O. To identify which of the eight histidines in Hmu O is the proximal heme ligand, we have constructed and expressed the plasmids for eight His --> Ala Hmu O mutants. Reconstituted with hemin, the active site structures and enzymatic activity of these mutants have been examined by EPR, resonance Raman, and optical absorption spectroscopy. EPR of the NO-bound ferrous heme-Hmu O mutant complexes reveals His(20) as the proximal heme ligand in Hmu O, and this is confirmed by resonance Raman results from the ligand-free ferrous heme-H20A. All eight His --> Ala mutants bind hemin stoichiometrically, proving that none of the histidines is essential for hemin-Hmu O formation. However, His(20) is crucial to Hmu O catalysis. Its absence by point mutation has inhibited the conversion of hemin to biliverdin. The ferric heme-H20A complex is pentacoordinate. Resonance Raman of the CO-bound ferrous heme-H20A corroborates this and reveals an Fe-C-O bending mode, delta(Fe-C-O), the first reported for a pentacoordinate CO-bound hemeprotein. The appearance of delta(Fe-C-O) in C. diphtheriae Hmu O H20A but not mammalian HO-1 mutant H25A indicates that the heme environment between the two heme oxygenases is different.
rayyan-120369032	Induction of heme oxygenase-1 expression in macrophages by diesel exhaust particle chemicals and quinones via the antioxidant-responsive element	2000			J. Immunol.	0022-1767	165	6	3393-3401	Li, N and Venkatesan, M I and Miguel, A and Kaplan, R and Gujuluva, C and Alam, J and Nel, A	["http://dx.doi.org/10.4049/jimmunol.165.6.3393", "https://www.ncbi.nlm.nih.gov/pubmed/10975858", "http://www.jimmunol.org/cgi/pmidlookup?view=long&pmid=10975858", "http://ovidsp.ovid.com/ovidweb.cgi?T=JS&PAGE=reference&D=emed7&NEWS=N&AN=30728197", "http://ovidsp.ovid.com/ovidweb.cgi?T=JS&PAGE=reference&D=med4&NEWS=N&AN=10975858"]		American Association of Immunologists (9650 Rockville Pike, Bethesda MD 20814, United States)	Division of Clinical Immunology and Allergy, Department of Medicine, School of Medicine, University of California, Los Angeles, CA 90095, USA. United States	Diesel exhaust particles (DEP) contain organic chemicals that contribute to the adverse health effects of inhaled particulate matter. Because DEP induce oxidative stress in the lung and in macrophages, effective antioxidant defenses are required. One type of defense is through the expression of the antioxidant enzyme, heme oxygenase I (HO-1). HO-1 as well as phase II detoxifying enzymes are induced via antioxidant response elements (ARE) in their promoters of that gene. We show that a crude DEP total extract, aromatic and polar DEP fractions, a benzo(a)pyrene quinone, and a phenolic antioxidant induce HO-1 expression in RAW264.7 cells in an ARE-dependent manner. N-acetyl cysteine and the flavonoid, luteolin, inhibited HO-1 protein expression. We also demonstrate that the same stimuli induce HO-1 mRNA expression in parallel with the activation of the SX2 enhancer of that gene. Mutation of the ARE core, but not the overlapping AP-1 binding sequence, disrupted SX2 activation. Finally, we show that biological agents, such as oxidized 1-palmitoyl-2-arachidonoyl-sn-glycero-3-phosphocholine, could also induce HO-1 expression via an ARE-dependent mechanism. Prior induction of HO-1 expression, using cobalt-protoporphyrin, protected RAW264.7 cells against DEP-induced toxicity. Taken together, these data show that HO-1 plays an important role in cytoprotection against redox-active DEP chemicals, including quinones.
rayyan-120369033	Inhibition of inducible nitric oxide synthase in the human intestinal epithelial cell line, DLD-1, by the inducers of heme oxygenase 1, bismuth salts, heme, and nitric oxide donors	2000			Gut	0017-5749	47	6	771-778	Cavicchi, M and Gibbs, L and Whittle, B J	["http://dx.doi.org/10.1136/gut.47.6.771", "https://www.ncbi.nlm.nih.gov/pubmed/11076874", "https://www.ncbi.nlm.nih.gov/pmc/articles/PMC1728135", "https://gut.bmj.com/lookup/pmidlookup?view=long&pmid=11076874", "http://ovidsp.ovid.com/ovidweb.cgi?T=JS&PAGE=reference&D=emed7&NEWS=N&AN=30994992", "http://ovidsp.ovid.com/ovidweb.cgi?T=JS&PAGE=reference&D=med4&NEWS=N&AN=11076874"]		BMJ Publishing Group (Tavistock Square, London WC1H 9JR, United Kingdom)	William Harvey Research Institute, St Bartholomew's and the Royal London School of Medicine and Dentistry, Charterhouse Square, London EC1M 6BQ, UK. United Kingdom	BACKGROUND: The inducible isoform of nitric oxide synthase (iNOS) may be involved in the mucosal injury associated with inflammatory bowel disease (IBD). In contrast with iNOS, the inducible heme oxygenase 1 (HO-1) is considered to act as a protective antioxidant system. AIMS: To evaluate the effects of the known HO-1 inducers, cadmium and bismuth salts, heme, and nitric oxide (NO) donors, on iNOS activity, and expression in the human intestinal epithelial cell line DLD-1. METHODS: iNOS activity was assessed by the Griess reaction and the radiochemical L-arginine conversion assay. iNOS mRNA and iNOS protein expression were determined by northern and western blotting, respectively. RESULTS: Cytokine exposure led to induction of iNOS activity, iNOS mRNA, and iNOS protein expression. Preincubation of DLD-1 cells with heme (1-50 microM) inhibited cytokine induced iNOS activity in a concentration dependent manner. This inhibitory effect was abolished by the HO-1 specific inhibitor tin protoporphyrin. Preincubation with NO donors sodium nitroprusside (SNP 1-1000 microM) or S-nitroso-acetyl-penicillamine (SNAP 1-1000 microM), or with the heavy metals cadmium chloride (10-40 microM), bismuth citrate, or ranitidine bismuth citrate (10-3000 microM) inhibited iNOS activity in a concentration dependent manner. Moreover, SNP and heme abolished cytokine induced iNOS protein as well as iNOS mRNA expression, whereas cadmium chloride did not modify iNOS protein expression. CONCLUSIONS: Heme, the heavy metals cadmium and bismuth, as well as NO donors, are potent inhibitors of cytokine induced iNOS activity. Heme and NO donors act at the transcriptional level inhibiting iNOS mRNA expression. Such findings suggest the potential for interplay between the iNOS and HO-1 systems, which may modulate the progress of IBD.
rayyan-120369034	Induction of heme oxygenase-1 as a response in sensing the signals evoked by distinct nitric oxide donors	1999			Biochem. Pharmacol.	0006-2952	58	2	227-236	Hara, E and Takahashi, K and Takeda, K and Nakayama, M and Yoshizawa, M and Fujita, H and Shirato, K and Shibahara, S	["http://dx.doi.org/10.1016/s0006-2952(99)00097-0", "https://www.ncbi.nlm.nih.gov/pubmed/10423162", "https://linkinghub.elsevier.com/retrieve/pii/S0006-2952(99)00097-0", "http://ovidsp.ovid.com/ovidweb.cgi?T=JS&PAGE=reference&D=emed6&NEWS=N&AN=29255939", "http://dx.doi.org/10.1016/S0006-2952(99)00097-0", "http://ovidsp.ovid.com/ovidweb.cgi?T=JS&PAGE=reference&D=med4&NEWS=N&AN=10423162"]		Elsevier Inc. (360 Park Avenue South, New York NY 10010, United States)	Department of Molecular Biology and Applied Physiology, Tohoku University School of Medicine, Sendai, Miyagi, Japan. United States	To gain insights into the cellular responses evoked by nitric oxide (NO), we have studied the effects of NO donors with distinct chemistries on the expression of heme oxygenase-1 mRNA by northern blot analysis. The expression levels of heme oxygenase-1 mRNA were increased significantly in DLD-1 human colorectal adenocarcinoma cells by treatment with each of three NO donors: sodium nitroprusside (SNP), S-nitroso-L-glutathione (GSNO), and 3-morpholinosydnonimine (SIN-1). A combination of SIN-1 plus SNP or GSNO additively increased heme oxygenase-1 mRNA expression, whereas synergistic induction was seen with SNP plus GSNO. The SNP-mediated induction was not affected noticeably by extracellular superoxide dismutase, catalase, or mannitol, while the induction by SIN-1 was attenuated by superoxide dismutase. Thus, the SNP-mediated induction of heme oxygenase-1 mRNA expression may be independent of reactive oxygen species, and the induction by SIN-1 is mediated partly by peroxynitrite, which is generated by immediate reaction of NO and superoxide anion. Transient transfection assays suggested that treatment with SNP, but not with GSNO or SIN-1, increased the expression of a reporter gene through a cis-acting element, including the cadmium-responsive element, of the human heme oxygenase-1 gene. These results suggest that SNP induces heme oxygenase-1 mRNA expression through a mechanism different from that for GSNO or SIN-1. We therefore propose that induction of heme oxygenase-1 represents a common cellular response in sensing the signals evoked by distinct NO donors.
rayyan-120369035	The Arabidopsis thaliana HY1 locus, required for phytochrome-chromophore biosynthesis, encodes a protein related to heme oxygenases	1999			Proc. Natl. Acad. Sci. U. S. A.	0027-8424	96	11	6541-6546	Davis, S J and Kurepa, J and Vierstra, R D	["http://dx.doi.org/10.1073/pnas.96.11.6541", "https://www.ncbi.nlm.nih.gov/pubmed/10339624", "https://www.ncbi.nlm.nih.gov/pmc/articles/PMC26918", "http://www.pnas.org/cgi/pmidlookup?view=long&pmid=10339624", "http://ovidsp.ovid.com/ovidweb.cgi?T=JS&PAGE=reference&D=emed6&NEWS=N&AN=29256702", "http://ovidsp.ovid.com/ovidweb.cgi?T=JS&PAGE=reference&D=med4&NEWS=N&AN=10339624"]		National Academy of Sciences (2101 Constitution Avenue NW, Washington DC 20418, United States)	Laboratory of Genetics and the Cellular and Molecular Biology Program, University of Wisconsin, 1575 Linden Drive, Madison, WI 53706, USA. United States	The hy1 mutants of Arabidopsis thaliana fail to make the phytochrome-chromophore phytochromobilin and therefore are deficient in a wide range of phytochrome-mediated responses. Because this defect can be rescued by feeding seedlings biliverdin IXalpha, it is likely that the mutations affect an enzyme that converts heme to this phytochromobilin intermediate. By a combination of positional cloning and candidate-gene isolation, we have identified the HY1 gene and found it to be related to cyanobacterial, algal, and animal heme oxygenases. Three independent alleles of hy1 contain DNA lesions within the HY1 coding region, and a genomic sequence spanning the HY1 locus complements the hy1-1 mutation. HY1 is a member of a gene family and is expressed in a variety of A. thaliana tissues. Based on its homology, we propose that HY1 encodes a higher-plant heme oxygenase, designated AtHO1, responsible for catalyzing the reaction that opens the tetrapyrrole ring of heme to generate biliverdin IXalpha.
rayyan-120369036	Nitric oxide induces heme oxygenase-1 gene expression in mesangial cells	1999			Kidney Int.	0085-2538	55	5	1734-1739	Datta, P K and Lianos, E A	["http://dx.doi.org/10.1046/j.1523-1755.1999.00429.x", "https://www.ncbi.nlm.nih.gov/pubmed/10231435", "https://linkinghub.elsevier.com/retrieve/pii/S0085-2538(15)46128-9", "http://ovidsp.ovid.com/ovidweb.cgi?T=JS&PAGE=reference&D=emed6&NEWS=N&AN=29197960", "http://ovidsp.ovid.com/ovidweb.cgi?T=JS&PAGE=reference&D=med4&NEWS=N&AN=10231435"]		Nature Publishing Group (Houndmills, Basingstoke, Hampshire RG21 6XS, United Kingdom)	Department of Medicine, Medical College of Wisconsin, Milwaukee, USA. United States	BACKGROUND: Nitric oxide (NO) release as a result of activation of inducible NO synthase (iNOS) can be sustained and reach cytotoxic concentrations. It is unknown whether cells possess intrinsic systems to attenuate NO-mediated cytotoxicity. One potential system is the heme oxygenase-1 (HO-1) enzyme because it catabolizes heme and therefore may limit synthesis or availability of iNOS. These studies were undertaken to explore whether NO derived from NO donors or from activation of iNOS induces HO-1 in mesangial cells. METHODS: The expression of the HO-1 gene was evaluated at the mRNA (Northern blot analysis) and protein (Western blot analysis) levels in mesangial cells treated with two NO donors, sodium nitroprusside (SNP) and S-nitroso-N-acetyl-DL-penicillamine (SNAP), or was stimulated by the combination of lipopolysaccharide (LPS) and interferon-gamma (IFN-gamma) to induce iNOS in the presence and absence of NOS inhibitor NG-Monomethyl-L-arginine (L-NMMA). RESULTS: HO-1 was constitutively expressed in mesangial cells. Both SNP and SNAP induced HO-1 mRNA in a dose-dependent manner. The increase in mRNA was associated with an increase in HO-1 protein in SNP-treated cells. The combination of the LPS/IFN-gamma mixture induced iNOS expression and NO production in murine mesangial cells, as assessed by Western blot analysis and measurement of nitrite levels. HO-1 expression was also increased in response to LPS/IFN-gamma. L-NMMA dose dependently attenuated HO-1 mRNA and protein levels. In contrast, iNOS expression was dose dependently enhanced. CONCLUSIONS: Our studies demonstrate that both exogenously or iNOS-derived NO enhance HO-1 expression in mesangial cells and point to regulatory interactions between the iNOS and HO pathways. HO-1 activation may defend against NO-mediated toxicity.
rayyan-120369037	Interaction of heme oxygenase-2 with nitric oxide donors. Is the oxygenase an intracellular 'sink' for NO?	1999			Eur. J. Biochem.	0014-2956	264	3	854-861	Ding, Y and McCoubrey, W K, Jr and Maines, M D	["http://dx.doi.org/10.1046/j.1432-1327.1999.00677.x", "https://www.ncbi.nlm.nih.gov/pubmed/10491133", "https://onlinelibrary.wiley.com/resolve/openurl?genre=article&sid=nlm:pubmed&issn=0014-2956&date=1999&volume=264&issue=3&spage=854", "http://ovidsp.ovid.com/ovidweb.cgi?T=JS&PAGE=reference&D=emed6&NEWS=N&AN=29437216", "http://ovidsp.ovid.com/ovidweb.cgi?T=JS&PAGE=reference&D=med4&NEWS=N&AN=10491133"]		Blackwell Publishing Ltd (9600 Garsington Road, Oxford OX4 2XG, United Kingdom)	Department of Biochemistry, University of Rochester School of Medicine, NY 14642, USA. United Kingdom	Heme oxygenase-2 (HO-2) is the constitutive cognate of the heat-shock protein-32 family of proteins. These proteins catalyze oxidative cleavage of heme to CO and biliverdin, and release Fe. HO-2 is a hemoprotein and binds heme at heme regulatory motifs (HRMs) with a conserved Cys-Pro pair; two copies of HRM are present in HO-2 (Cys264 and Cys281). The HO-2 HRMs are not present in HO-1 and are not involved in HO-2 catalytic activity. Optical CD, and spectral and activity analyses were used to examine reactivity of HO isozymes with NO species produced by NO donors. Purified Escherichia coli-expressed HO preparations, wild-type HO-2, Cys264/Cys281 --> Ala/Ala HO-2-mutant (HO-2-mut) and HO-1 preparations were used. A type II change (red shift) of the Soret band (405 nm --> 413-419 nm) was observed when wild-type HO-2 was treated with sodium nitroprusside (SNP), S-nitroglutathione (GSNO), S-nitroso-N-acetylpenicillamine (SNAP) or 3-morpholinosydnonimine (SIN-1); the NO scavenger, hydroxocobalamin (HCB) prevented the shift. Only SIN-1, which produces peroxynitrite by generating both NO and superoxide anion, decreased the Soret region absorption and the pyridine hemochromogen spectrum of HO-2; superoxide dismutase (SOD) blocked the decrease. Binding of heme to HO-2 protein was required for shift and/or decrease in absorption of the Soret band. NO donors significantly inhibited HO-2 activity, with SNP being the most potent inhibitor (> 40%). Again, trapping NO with HCB blocked HO-2 inactivation. HO-1 and HO-2-mut were not inactivated by NO donors. CD data suggest that the decrease in HO-2 activity was not related to change by NO species of the secondary structure of HO-2. Western blot analysis suggests that NO donors did not cause HO-1 protein loss and Northern blot analysis of HeLa cells treated with SIN-1 and SNP indicates that, unlike HO-1 mRNA, which is remarkably responsive to the treatments, HO-2 mRNA levels were modestly increased ( approximately two to threefold) by NO donors. The data are consistent with the possibility that NO interaction with HO-2-bound heme effects electronic interactions of residues involved in substrate binding and/or oxygen activation. The findings permit the hypothesis that HO-2 and NO are trans-inhibitors, whereby biological activity of NO is attenuated by interaction with HO-2, serving as an intracellular 'sink' for the heme ligand, and NO inhibits HO-2 catalytic activity. As such, the cellular level of both signaling molecules, CO and NO would be moderated.
rayyan-120369038	Identification of a two-component signal transduction system from Corynebacterium diphtheriae that activates gene expression in response to the presence of heme and hemoglobin	1999			J. Bacteriol.	0021-9193	181	17	5330-5340	Schmitt, M P	["http://dx.doi.org/10.1128/JB.181.17.5330-5340.1999", "https://www.ncbi.nlm.nih.gov/pubmed/10464204", "https://www.ncbi.nlm.nih.gov/pmc/articles/PMC94039", "http://jb.asm.org/cgi/pmidlookup?view=long&pmid=10464204", "http://ovidsp.ovid.com/ovidweb.cgi?T=JS&PAGE=reference&D=emed6&NEWS=N&AN=29416353", "http://ovidsp.ovid.com/ovidweb.cgi?T=JS&PAGE=reference&D=medc&NEWS=N&AN=10464204"]		American Society for Microbiology (1752 N Street N.W., Washington DC 20036-2904, United States)	Laboratory of Bacterial Toxins, Division of Bacterial Products, Center for Biologics Evaluation and Research, Food and Drug Administration, Bethesda, Maryland 20892, USA. schmitt@cher.fda.gov United States	Corynebacterium diphtheriae, the causative agent of diphtheria, utilizes various host compounds to acquire iron. The C. diphtheriae hmuO gene encodes a heme oxygenase that is involved in the utilization of heme and hemoglobin as iron sources. Transcription of the hmuO gene in C. diphtheriae is controlled under a dual regulatory mechanism in which the diphtheria toxin repressor protein (DtxR) and iron repress expression while either heme or hemoglobin is needed to activate transcription. In this study, two clones isolated from a C. diphtheriae chromosomal library were shown to activate transcription from the hmuO promoter in Escherichia coli. Sequence analysis revealed that these activator clones each carried distinct genes whose products had significant homology to response regulators of two-component signal transduction systems. Located upstream from each of these response regulator homologs are partial open reading frames that are predicted to encode the C-terminal portions of sensor kinases. The full-length sensor kinase gene for each of these systems was cloned from the C. diphtheriae chromosome, and constructs each carrying one complete sensor kinase gene and its cognate response regulator were constructed. One of these constructs, pTSB20, which carried the response regulator (chrA) and its cognate sensor kinase (chrS), was shown to strongly activate transcription from the hmuO promoter in a heme-dependent manner in E. coli. A mutation in chrA (chrAD50N), which changed a conserved aspartic acid residue at position 50, the presumed site of phosphorylation by ChrS, to an asparagine, abolished heme-dependent activation. These findings suggest that the sensor kinase ChrS is involved in the detection of heme and the transduction of this signal, via a phosphotransfer mechanism, to the response regulator ChrA, which then activates transcription of the hmuO promoter. This is the first report of a bacterial two-component signal transduction system that controls gene expression through a heme-responsive mechanism.
rayyan-120369039	gamma-Glutamyl transferase (GGT) deficiency in the GGTenu1 mouse results from a single point mutation that leads to a stop codon in the first coding exon of GGT mRNA	1999			Mutagenesis	0267-8357	14	1	31-36	Jean, J C and Harding, C O and Oakes, S M and Yu, Q and Held, P K and Joyce-Brady, M	["https://academic.oup.com/mutage/article-lookup/doi/10.1093/mutage/14.1.31", "http://dx.doi.org/10.1093/mutage/14.1.31", "https://www.ncbi.nlm.nih.gov/pubmed/10474818", "http://ovidsp.ovid.com/ovidweb.cgi?T=JS&PAGE=reference&D=emed6&NEWS=N&AN=29048237", "http://ovidsp.ovid.com/ovidweb.cgi?T=JS&PAGE=reference&D=med4&NEWS=N&AN=10474818"]		Oxford University Press (OUP)	Pulmonary Center, Boston University School of Medicine, Boston, MA 02118, USA. United Kingdom	GGTenul, a recently described genetic murine model of gamma-glutamyl transferase (GGT) deficiency, was induced by the point mutagen N-ethyl-N-nitrosourea and is inherited as an autosomal recessive trait. The phenotype of systemic GGT deficiency suggested a mutation site within the cDNA coding region which is common in all GGT transcripts. To identify this site, total lung and kidney RNA was isolated from normal and mutant mice, amplified by RT-PCR using GGT-specific primers, cloned as two overlapping approximately 1 kb GGT cDNA fragments, sequenced and compared with that in the literature. A single base pair substitution was identified in the coding region at position 237, where thymidine became adenine, and this mutation replaced a leucine codon, TTG, with a termination codon, TAG. This mutation site was confirmed in mutant genomic DNA by PCR using primers that flanked the predicted site and spanned the intron between the common GGT non-coding exon and the first GGT coding exon. This PCR product was sequenced directly with the secondary 3' PCR primer, the mutation site identified and the protocol then utilized to genotype animals. In addition to this mutation, the steady-state level of GGT mRNA in mutant kidney is reduced 3-fold compared with the control. Heterodimeric GGT protein is not detectable by western blot in either whole kidney homogenate or a microsomal membrane fraction. The steady-state mRNA level of gamma-glutatmyl cysteinyl synthetase was unchanged in mutant mice compared with normal, but that of heme oxygenase-1 and Cu,Zn-SOD was induced 4- and 3-fold, respectively. Hence, the GGTenul mouse model of GGT deficiency results from a single point mutation in the first coding exon of GGT mRNA and the resulting impairment in glutathione turnover induces oxidative stress in the kidney.
rayyan-120369040	Increased carbon monoxide in exhaled air of patients with cystic fibrosis	1999			Thorax	0040-6376	54	10	917-920	Paredi, P and Shah, P L and Montuschi, P and Sullivan, P and Hodson, M E and Kharitonov, S A and Barnes, P J	["http://dx.doi.org/10.1136/thx.54.10.917", "https://www.ncbi.nlm.nih.gov/pubmed/10491455", "https://www.ncbi.nlm.nih.gov/pmc/articles/PMC1745371", "https://thorax.bmj.com/lookup/pmidlookup?view=long&pmid=10491455", "http://ovidsp.ovid.com/ovidweb.cgi?T=JS&PAGE=reference&D=emed6&NEWS=N&AN=29452800", "http://ovidsp.ovid.com/ovidweb.cgi?T=JS&PAGE=reference&D=med4&NEWS=N&AN=10491455"]		BMJ Publishing Group (Tavistock Square, London WC1H 9JR, United Kingdom)	Department of Thoracic Medicine, Dovehouse Street, London, SW3 6LY, UK. United Kingdom	BACKGROUND: Inflammation, oxidative stress, and recurrent pulmonary infections are major aggravating factors in cystic fibrosis. Nitric oxide (NO), a marker of inflammation, is not increased, however, probably because it is metabolised to peroxynitrite. Exhaled carbon monoxide (CO), a product of heme degradation by heme oxygenase 1 (HO-1) which is induced by inflammatory cytokines and oxidants, was therefore tested as a non-invasive marker of airway inflammation and oxidative stress. METHODS: Exhaled CO and NO concentrations were measured in 29 patients (15 men) with cystic fibrosis of mean (SD) age 25 (1) years, forced expiratory volume in one second (FEV(1)) 43 (6)%, 14 of whom were receiving steroid treatment. RESULTS: The concentration of exhaled CO was higher in patients with cystic fibrosis (6.7 (0.6) ppm) than in 15 healthy subjects (eight men) aged 31 (3) years (2.4 (0.4) ppm, mean difference 4.3 (95% CI 2.3 to 6.1), p0.05). Patients homozygous for the DeltaF508 CFTR mutation had higher CO and NO concentrations than heterozygous patients (CO: 7.7 (1.8) ppm and 4.0 (0.6) ppm, respectively, mean difference 3.7 (95% CI -7.1 to -0.3), p<0.05; NO: 4.1 (0.5) ppb and 1.9 (0.7) ppb, respectively, mean difference 2.2 (95% CI -3.7 to -0.6), p<0.05). CONCLUSIONS: High exhaled CO concentrations in patients with cystic fibrosis may reflect induction of HO-1. Measurement of exhaled CO concentrations may be clinically useful in the management and monitoring of oxidation and inflammatory mediated lung injury.
rayyan-120369042	Conversion of mitochondrial cytochrome b5 into a species capable of performing the efficient coupled oxidation of heme	1998			Biochemistry	0006-2960	37	38	13082-13090	RodrÃ­guez, J C and Rivera, M	["http://dx.doi.org/10.1021/bi9809324", "https://www.ncbi.nlm.nih.gov/pubmed/9748314", "https://doi.org/10.1021/bi9809324", "http://ovidsp.ovid.com/ovidweb.cgi?T=JS&PAGE=reference&D=emed6&NEWS=N&AN=28449551", "http://ovidsp.ovid.com/ovidweb.cgi?T=JS&PAGE=reference&D=med4&NEWS=N&AN=9748314"]		American Chemical Society (2540 Olentangy River Road, P.O. Box 3337, Columbus OH 43210-3337, United States)	Department of Chemistry, Oklahoma State University, Stillwater 74078-3071, USA. United States	Histidine-63, one of the heme axial ligands in outer mitochondrial membrane cytochrome b5 (OM cyt b5) has been replaced by a methionine. The H63M variant performs the efficient and regioselective coupled oxidation of heme in order to produce >90% of the alpha-isomer of verdoheme. The variant was characterized by electronic, EPR, and NMR spectroscopic studies which indicate that the ferric form is a high-spin species whose heme is coordinated by histidine-39 in the proximal site and likely by water in the distal site. The coordination of methionine to the ferric heme was ruled out on the basis of NMR spectroscopic studies. Addition of imidazole to a solution of the ferric variant results in the formation of a species axially coordinated by imidazole and histidine-63. The reduction potential of the variant was found to be +110 mV in the absence of exogenous imidazole and -92 mV in the presence of imidazole. These values compare well with the reduction potential of myoglobin (50 mV) and wild-type OM cyt b5 (-102 mV), respectively, consistent with the axial ligation described above. The ferrous variant, on the other hand, is a low-spin species coordinated by histidine-39 and methionine-63. Carbon monoxide (CO) readily displaces Met-63 from its coordination site on the ferrous heme, whereas CO cannot completely displace Met-63 from its coordination site on verdoheme. Consequently, the mechanism of inhibition for the oxidation of verdoheme to iron-biliverdin in the H63M variant appears to be similar to that observed for the heme-heme oxygenase complex in the presence of CO.
rayyan-120369043	Heme oxygenase active-site residues identified by heme-protein cross-linking during reduction of CBrCl3	1998			Biochemistry	0006-2960	37	9	2889-2896	Wilks, A and Medzihradszky, K F and Ortiz de Montellano, P R	["http://dx.doi.org/10.1021/bi972720x", "https://www.ncbi.nlm.nih.gov/pubmed/9485440", "https://doi.org/10.1021/bi972720x", "http://ovidsp.ovid.com/ovidweb.cgi?T=JS&PAGE=reference&D=emed6&NEWS=N&AN=28145742", "http://ovidsp.ovid.com/ovidweb.cgi?T=JS&PAGE=reference&D=med4&NEWS=N&AN=9485440"]		American Chemical Society (2540 Olentangy River Road, P.O. Box 3337, Columbus OH 43210-3337, United States)	Department of Pharmaceutical Chemistry, School of Pharmacy, and Liver Center, University of California, San Francisco, California 94143-0446, USA. United States	The reduction of CBrCl3 by the heme-heme oxygenase complex forms dissociable and covalently bound heme products. No such products are formed with mesoheme in which the heme vinyl substituents are replaced by ethyl groups. The dissociable heme products are chromatographically similar but not identical to those obtained in the analogous reaction with myoglobin. Tryptic digestion of the heme-protein adduct and Edman sequencing and mass spectrometric analysis of the heme-linked peptide identify His-25, the proximal iron ligand, as the alkylated residue. Reaction of CBrCl3 with the heme complexes of the T135V mutant and a Delta221 C-terminal truncated protein yields heme-linked peptides in addition to that from the wild-type reaction. The sequence of the principal labeled peptide from the T135V reaction, 205TAFLLNIQLFEELQELLTHDTK226 , and the lability of the adduct suggest the heme is attached to one of the carboxylic acid residues. A carboxylic acid residue is probably also labeled in the modified peptide 49LVMASLYHIYVALEEEIER67 from the Delta221 truncated protein. Thus, addition of the reductively generated trichloromethyl radical to a heme vinyl group produces a species that alkylates active-site residues. The changes in the alkylated residue caused by the Thr-135 mutation or truncation of the protein places residues in the sequences 49-67 and 205-226 within the active site. Furthermore, this is the first demonstration that heme oxygenase, like cytochrome P450, may catalyze the reductive metabolism of halocarbons and thus contribute to the toxicity of these agents.
rayyan-120369044	The generation of nitric oxide and carbon monoxide produces opposite effects on the release of immunoreactive interleukin-1beta from the rat hypothalamus in vitro: evidence for the involvement of different signaling pathways	1998			Endocrinology	0013-7227	139	3	1031-1037	Mancuso, C and Tringali, G and Grossman, A and Preziosi, P and Navarra, P	["http://dx.doi.org/10.1210/endo.139.3.5822", "https://www.ncbi.nlm.nih.gov/pubmed/9492035", "https://academic.oup.com/endo/article-lookup/doi/10.1210/endo.139.3.5822", "http://ovidsp.ovid.com/ovidweb.cgi?T=JS&PAGE=reference&D=emed6&NEWS=N&AN=28510120", "http://ovidsp.ovid.com/ovidweb.cgi?T=JS&PAGE=reference&D=med4&NEWS=N&AN=9492035"]		Endocrine Society (8401 Connecticut Ave. Suite 900, Chevy Chase MD 20815, United States)	Institute of Pharmacology, Catholic University Medical School, Rome, Italy. United States	Both the cytokine, interleukin-1 (IL-1), and the gaseous neurotransmitters, nitric oxide (NO) and carbon monoxide (CO), have been implicated in the control of neuroendocrine functions, such as the release of CRH and luteotropic hormone-releasing hormone from the hypothalamus. Though increased levels of IL-1 in this brain region are unambiguously associated with enhanced CRH and reduced luteotropic hormone-releasing hormone release, the net effects of the two gases are still unclear, but in vivo and in vitro evidence suggests that the generation of NO and CO within the hypothalamus might counteract the stimulatory effects of IL-1 and bacterial lipopolysaccharide on the neuroendocrine stress axis. In this study, we have investigated the effects of NO and CO on the release of immunoreactive (ir)-IL-1beta from the rat hypothalamus in vitro. It was observed that the NO donor, sodium nitroprusside (SNP), stimulates ir-IL-1beta release under basal conditions, whereas the increase in CO levels obtained with hemin, the CO precursor through the heme oxygenase pathway, has no effect on basal ir-IL-1beta release but inhibits release stimulated by high K+ concentrations. The opposite effects of the two gases on cytokine release seemed to be caused by the activation of different signaling pathways, because: 1) SNP, but not CO-saturated solutions, is able to increase cyclic GMP levels in hypothalamic tissue; 2) CO-saturated solutions increase PGE2 production and release from the hypothalamic explants, whereas SNP has no effect; 3) SNP-stimulated ir-IL-1beta release is counteracted by a selective inhibitor of soluble guanylyl cyclase, LY 83583, but not by a cyclooxygenase inhibitor, indomethacin; and 4) conversely, indomethacin, but not LY 83583, reverses the inhibitory effect of hemin on K+-stimulated ir-IL-1beta release. It is concluded that NO and CO signal in the rat hypothalamus via the activation of soluble guanylyl cyclase and cyclooxygenase, respectively.
rayyan-120369045	Modulation of hormone-dependent glucocorticoid receptor function using a tetracycline-regulated expression system	1998			J. Steroid Biochem. Mol. Biol.	0960-0760	64	1	2021-12-01	Wei, P and Ahn, Y I and Housley, P R and Alam, J and Vedeckis, W V	["http://dx.doi.org/10.1016/s0022-1759(97)89907-3", "https://www.ncbi.nlm.nih.gov/pubmed/9569005", "https://linkinghub.elsevier.com/retrieve/pii/S0022-1759(97)89907-3", "http://ovidsp.ovid.com/ovidweb.cgi?T=JS&PAGE=reference&D=emed6&NEWS=N&AN=28132842", "http://dx.doi.org/10.1016/S0022-1759(97)89907-3", "http://ovidsp.ovid.com/ovidweb.cgi?T=JS&PAGE=reference&D=med4&NEWS=N&AN=9569005"]		Elsevier Ltd (Langford Lane, Kidlington, Oxford OX5 1GB, United Kingdom)	Department of Biochemistry and Molecular Biology, Louisiana State University Medical Center, New Orleans 70112, USA. United Kingdom	The glucocorticoid receptor (GR) is a ligand-dependent transcription factor capable of stimulating and inhibiting the expression of target genes. To better understand the biological action of glucocorticoids and the function of GR, we have utilized the tetracycline (Tc)-regulated mammalian expression system to develop a novel cell line, E8.2/GR3, derived from GR null mouse L929 fibroblasts, that exhibits conditional expression of rat GR. The intracellular concentration of rGR in E8.2/GR3 cells--from undetectable levels to levels more than 10-fold greater than that observed in wild-type L929 cells--could be manipulated by varying the Tc concentration in the culture media. Similarly, dexamethasone (DEX)-dependent transactivation of the mouse mammary tumor virus long terminal repeat and transrepression of the cadmium-induced activity of the mouse heme oxygenase-1 gene enhancer, SX2, were strictly dependent on the presence of rGR, and the levels of these activities could be modulated by Tc. Similar levels of Tc, and thus rGR, were required for half-maximal transactivation and transrepression whereas a 6-fold lower concentration of DEX was required for half-maximal transrepression than for transactivation. RU486 inhibited both DEX-dependent transactivation and transrepression. DEX decreased the steady-state level of rGR mRNA and protein in a Tc dependent manner. DEX also induced morphological changes in E8.2/GR3 cells that were dependent on rGR as no alterations were observed in the presence of Tc. These cells provide a powerful system for examining the various activities of GR, particularly as a function of different intracellular receptor concentrations.
rayyan-120369046	Thiol compounds interact with nitric oxide in regulating heme oxygenase-1 induction in endothelial cells. Involvement of superoxide and peroxynitrite anions	1997			J. Biol. Chem.	0021-9258	272	29	18411-18417	Foresti, R and Clark, J E and Green, C J and Motterlini, R	["http://dx.doi.org/10.1074/jbc.272.29.18411", "https://www.ncbi.nlm.nih.gov/pubmed/9218484", "http://www.jbc.org/cgi/pmidlookup?view=long&pmid=9218484", "http://ovidsp.ovid.com/ovidweb.cgi?T=JS&PAGE=reference&D=emed6&NEWS=N&AN=27306435", "http://ovidsp.ovid.com/ovidweb.cgi?T=JS&PAGE=reference&D=med4&NEWS=N&AN=9218484"]		American Society for Biochemistry and Molecular Biology Inc. (9650 Rockville Pike, Bethesda MD 20814, United States)	Department of Surgical Research, Northwick Park Institute for Medical Research, Harrow, Middlesex HA1 3UJ, United Kingdom. United States	Thiols are very important antioxidants that protect cells against oxidative insults. Recently, a different and new physiological role has been defined for these compounds because of their involvement in nitric oxide (NO) binding and transport in biological systems. In view of these characteristics, we examined the effect of thiols and NO on the expression of the inducible form of heme oxygenase (HO-1), a stress protein that degrades heme to carbon monoxide and biliverdin. Cultured bovine aortic endothelial cells exposed to the NO donors sodium nitroprusside (SNP) and S-nitroso-N-acetylpenicillamine (SNAP) resulted in increased heme oxygenase activity and HO-1 expression. Co-incubation with N-acetylcysteine, a precursor of glutathione synthesis, significantly attenuated heme oxygenase induction by SNP and SNAP, and a reduction in heme oxygenase activity was also observed when cells were preincubated with N-acetylcysteine for 16 h prior to exposure to NO donors. This effect appears to be associated with NO stabilization by thiols through the formation of S-nitrosothiols. Hydroxocobalamin, a specific NO scavenger, significantly decreased endothelial heme oxygenase activity, indicating a direct involvement of NO released by NO donors to regulate the expression of this stress protein. Moreover, superoxide anion (O-2) and its reaction product with NO, peroxynitrite (ONOO-), were found to partially contribute to the observed NO-mediated activation of endothelial heme oxygenase. Thus, we suggest the existence of a dynamic equilibrium among free NO, O-2, and endogenous glutathione, which might constitute an interactive signaling mechanism modulating stress and adaptive responses in tissues.
rayyan-120369047	Microsatellite polymorphism in the human heme oxygenase-1 gene promoter and its application in association studies with Alzheimer and Parkinson disease	1997			Hum. Genet.	0340-6717	100	1	145-147	Kimpara, T and Takeda, A and Watanabe, K and Itoyama, Y and Ikawa, S and Watanabe, M and Arai, H and Sasaki, H and Higuchi, S and Okita, N and Takase, S and Saito, H and Takahashi, K and Shibahara, S	["http://dx.doi.org/10.1007/s004390050480", "https://www.ncbi.nlm.nih.gov/pubmed/9225984", "https://dx.doi.org/10.1007/s004390050480", "http://ovidsp.ovid.com/ovidweb.cgi?T=JS&PAGE=reference&D=emed6&NEWS=N&AN=27309669", "http://ovidsp.ovid.com/ovidweb.cgi?T=JS&PAGE=reference&D=med4&NEWS=N&AN=9225984"]		Springer Verlag (Tiergartenstrasse 17, Heidelberg D-69121, Germany)	Department of Neurology, Tohoku University School of Medicine, Sendai, Japan. Germany	Oxidative stress has been suggested to be involved in the pathogenesis of neurodegenerative diseases, such as Alzheimer disease (AD) and Parkinson disease (PD). Heme oxygenase-1 (HO-1), a key enzyme in heme catabolism, also functions as an antioxidant enzyme. Here, we show that a (GT)n repeat in the human HO-1 gene promoter region is highly polymorphic, although no particular alleles are associated with AD or PD. This newly identified genetic marker should allow us to study the possible involvement of HO-1 in certain human diseases.
rayyan-120369048	Heme oxygenase-2 is a hemoprotein and binds heme through heme regulatory motifs that are not involved in heme catalysis	1997			J. Biol. Chem.	0021-9258	272	19	12568-12574	McCoubrey, W K, Jr and Huang, T J and Maines, M D	["http://dx.doi.org/10.1074/jbc.272.19.12568", "https://www.ncbi.nlm.nih.gov/pubmed/9139709", "http://www.jbc.org/cgi/pmidlookup?view=long&pmid=9139709", "http://ovidsp.ovid.com/ovidweb.cgi?T=JS&PAGE=reference&D=emed6&NEWS=N&AN=27203350", "http://ovidsp.ovid.com/ovidweb.cgi?T=JS&PAGE=reference&D=med4&NEWS=N&AN=9139709"]		American Society for Biochemistry and Molecular Biology Inc. (9650 Rockville Pike, Bethesda MD 20814, United States)	Department of Biochemistry, University of Rochester School of Medicine, Rochester, New York 14642, USA. United States	The heme oxygenase (HO) system degrades heme to biliverdin and CO and releases chelated iron. In the primary sequence of the constitutive form, HO-2, there are three potential heme binding sites: two heme regulatory motifs (HRMs) with the absolutely conserved Cys-Pro pair, and a conserved 24-residue heme catalytic pocket with a histidine residue, His151 in rat HO-2. The visible and pyridine hemochromogen spectra suggest that the Escherichia coli expressed purified HO-2 is a hemoprotein. The absorption spectrum, heme fluorescence quenching, and heme titration analysis of the wild-type protein versus those of purified double cysteine mutant (Cys264/Cys281 --> Ala/Ala) suggest a role of the HRMs in heme binding. While the His151 --> Ala mutation inactivates HO-2, Cys264 --> Ala and Cys281 --> Ala mutations individually or together (HO-2 mut) do not decrease HO activity. Also, Pro265 --> Ala or Pro282 --> Ala mutation does not alter HO-2 activity. Northern blot analysis of ptk cells indicates that HO-2 mRNA is not regulated by heme. The findings, together with other salient features of HO-2 and the ability of heme-protein complexes to generate oxygen radicals, are consistent with HO-2, like five other HRM-containing proteins, having a regulatory function in the cell.
rayyan-120369049	Regulation of heme oxygenase-2 by glucocorticoids in neonatal rat brain: characterization of a functional glucocorticoid response element	1997			Biochim. Biophys. Acta	0006-3002	1351	1	89-104	Raju, V S and McCoubrey, W K, Jr and Maines, M D	["https://linkinghub.elsevier.com/retrieve/pii/S0167478196001832", "http://dx.doi.org/10.1016/s0167-4781(96)00183-2", "https://www.ncbi.nlm.nih.gov/pubmed/9116047", "http://ovidsp.ovid.com/ovidweb.cgi?T=JS&PAGE=reference&D=emed6&NEWS=N&AN=27117471", "http://dx.doi.org/10.1016/S0167-4781(96)00183-2", "https://linkinghub.elsevier.com/retrieve/pii/S0167-4781(96)00183-2", "http://ovidsp.ovid.com/ovidweb.cgi?T=JS&PAGE=reference&D=med4&NEWS=N&AN=9116047"]		Elsevier (P.O. Box 211, Amsterdam 1000 AE, Netherlands)	Department of Biophysics, University of Rochester, School of Medicine, NY 14642, USA. Netherlands	Heme oxygenase-2 (HO-2) is constitutively expressed in mammalian tissues; together with HO-1 (HSP32) it catalyzes the cleavage of heme to produce biliverdin IX alpha, CO and Fe. Detection of a consensus sequence of the glucocorticoid response element (GRE) in the promoter region of the HO-2 gene prompted the present study which has investigated the role of glucocorticoids (Gcs) in the regulation of HO-2 protein and transcript development in the newborn rat brain and has examined the promoter activity of the GRE in HeLa cells. Using in situ hybridization histochemistry, we noted a pronounced increase in signal for HO-2 mRNA in the brain of 14-day-old rats postnatally treated with corticosterone (5 microg/g, 4 x, starting 24-36 h after birth). And, using immunohistochemistry, a striking increase in neuronal HO-2 immunostaining in treated brains was detected. The HO-2 GRE was tested for responsiveness to dexamethasone (DX) using both a promoterless CAT expression vector, and a heterologous promoter containing luciferase expression vector in HeLa cells. The HO-2 promoter containing the GRE and transcription start site induced CAT reporter gene activity in response to DX, whereas mutation or deletion in the GRE abolished hormone responsiveness. Similarly, constructs containing the GRE conferred responsiveness to DX in an orientation-independent manner and increased relative luciferase activity. Further, specific binding of glucocorticoid receptor protein to the GRE was observed; binding could be competed out only by excess cold GRE and not by mutated HO-2 GRE, or AP1. HO-2 mRNAs (approximately 1.3 and approximately 1.9 kb) increased in HeLa cells treated with DX (5 microM), the level reached a maximum at 24 h. DX did not effect HO-1 mRNA level. The increase in the HO-2 transcript was accompanied by an increase in HO-2 protein, as assessed by Western blot analysis, and an increase in HO activity, as measured by bilirubin formation. Also, an increase in intensity of immunostaining was noted in DX-treated HeLa cells. We conclude that the GRE present in the HO-2 gene promoter region is functional, and propose the direct involvement of the adrenal glucocorticoids in modulation of HO-2 gene expression. In the context of biological functions of heme degradation products, we suggest that this regulation may be of significance, particularly to the neurons.
rayyan-120369050	Structural and functional analysis of hypoxia-inducible factor 1	1997			Kidney Int.	0085-2538	51	2	553-555	Semenza, G L and Agani, F and Booth, G and Forsythe, J and Iyer, N and Jiang, B H and Leung, S and Roe, R and Wiener, C and Yu, A	["http://dx.doi.org/10.1038/ki.1997.77", "https://www.ncbi.nlm.nih.gov/pubmed/9027737", "https://linkinghub.elsevier.com/retrieve/pii/S0085-2538(15)59917-1", "http://ovidsp.ovid.com/ovidweb.cgi?T=JS&PAGE=reference&D=emed6&NEWS=N&AN=27088174", "http://ovidsp.ovid.com/ovidweb.cgi?T=JS&PAGE=reference&D=med4&NEWS=N&AN=9027737"]		Nature Publishing Group (Houndmills, Basingstoke, Hampshire RG21 6XS, United Kingdom)	Department of Pediatrics, Johns Hopkins University School of Medicine, Baltimore, Maryland, USA. United States	Hypoxia-inducible factor 1 (HIF-1) is a basic helix-loop-helix protein that activates transcription of hypoxia-inducible genes, including those encoding: erythropoietin, vascular endothelial growth factor, heme oxygenase-1, inducible nitric oxide synthase, and the glycolytic enzymes aldolase A, enolase 1, lactate dehydrogenase A, phosphofructokinase I, and phosphoglycerate kinase 1. Hypoxia response elements from these genes consist of a HIF-1 binding site (that contains the core sequence 5'-CGTG-3') as well as additional DNA sequences that are required for function, which in some elements include a second HIF-1 binding site. HIF-1 is a heterodimer. The HIF-1 alpha subunit is unique to HIF-1, whereas HIF-1 beta (ARNT) can dimerize with other bHLH-PAS proteins. Structural analysis of HIF-1 alpha revealed that dimerization with HIF-1 beta (ARNT) requires the HLH and PAS domains, DNA binding is mediated by the basic domain, and that HIF-1 alpha contains a carboxyl-terminal transactivation domain. Co-transfection of HIF-1 alpha and HIF-1 beta (ARNT) expression vectors and a reporter gene containing a wild-type hypoxia response element resulted in increased transcription in non-hypoxic cells and a superinduction of transcription in hypoxic cells, whereas HIF-1 expression vectors had no effect on the transcription of reporter genes containing a mutation in the HIF-1 binding site. HIF-1 alpha and HIF-1 beta (ARNT) protein levels were induced by hypoxia in all primary and transformed cell lines examined. In HeLa cells, the levels of HIF-1 alpha and HIF-1 beta protein and HIF-1 DNA-binding activity increased exponentially as cellular oxygen tension decreased, with maximum values at 0.5% oxygen and half-maximal values at 1.5 to 2% oxygen. HIF-1 alpha and HIF-1 beta (ARNT) mRNAs were detected in all human, mouse, and rat organs assayed and mRNA expression was modestly induced in rodents subjected to hypoxia. HIF-1 alpha protein levels were induced in vivo when animals were subjected to anemia or hypoxia. The HIF1A gene was mapped to human chromosome 14q21-q24 and mouse chromosome 12.
rayyan-120369051	Involvement of the heme oxygenase-carbon monoxide pathway in keratinocyte proliferation	1997			Biochem. Biophys. Res. Commun.	0006-291X	241	2	215-220	Clark, J E and Green, C J and Motterlini, R	["http://dx.doi.org/10.1006/bbrc.1997.7742", "https://www.ncbi.nlm.nih.gov/pubmed/9425252", "https://linkinghub.elsevier.com/retrieve/pii/S0006-291X(97)97742-1", "http://ovidsp.ovid.com/ovidweb.cgi?T=JS&PAGE=reference&D=emed6&NEWS=N&AN=28020082", "http://ovidsp.ovid.com/ovidweb.cgi?T=JS&PAGE=reference&D=medc&NEWS=N&AN=9425252"]		Academic Press Inc. (6277 Sea Harbor Drive, Orlando FL 32887-4900, United States)	Department of Surgical Research, Northwick Park Institute for Medical Research, Harrow, Middlesex, United Kingdom. j.e.clark@ic.ac.uk United States	It has been suggested that nitric oxide (NO), a small gaseous molecule with a multiplicity of cellular functions, plays an important part in the regulation of cellular proliferation. We have examined the effect of the NO donor sodium nitroprusside (SNP) on heme oxygenase-1 (HO-1) expression in human epidermal keratinocytes and investigated the contribution of the heme oxygenase pathway in the control of keratinocyte proliferation. Incubation of keratinocytes with 0.5 mM SNP resulted in a 2.5-fold increase in heme oxygenase activity which was reflected by a significant increase in HO-1 protein expression, as measured by Western blot. This effect was associated with a 200% increase in keratinocyte proliferation. The proliferative effect of the NO donor was totally abolished by co-incubation of SNP with tin protoporphyrin IX, a potent inhibitor of heme oxygenase, or hydroxocobalamin, a NO scavenger. These results suggest that the heme oxygenase pathway is involved in keratinocyte proliferation mediated by NO.
rayyan-120369052	Hypoxia-inducible factor-1 mediates transcriptional activation of the heme oxygenase-1 gene in response to hypoxia	1997			J. Biol. Chem.	0021-9258	272	9	5375-5381	Lee, P J and Jiang, B H and Chin, B Y and Iyer, N V and Alam, J and Semenza, G L and Choi, A M	["https://www.ncbi.nlm.nih.gov/pubmed/9038135", "http://www.jbc.org/cgi/pmidlookup?view=long&pmid=9038135", "http://ovidsp.ovid.com/ovidweb.cgi?T=JS&PAGE=reference&D=emed6&NEWS=N&AN=27102353", "http://dx.doi.org/10.1074/jbc.272.9.5375", "http://ovidsp.ovid.com/ovidweb.cgi?T=JS&PAGE=reference&D=med4&NEWS=N&AN=9038135"]		American Society for Biochemistry and Molecular Biology Inc. (9650 Rockville Pike, Bethesda MD 20814, United States)	Division of Pulmonary and Critical Care, Department of Medicine, The Johns Hopkins University School of Medicine, Baltimore, Maryland 21205, USA. United States	Exposure of rats to hypoxia (7% O2) markedly increased the level of heme oxygenase-1 (HO-1) mRNA in several tissues. Accumulation of HO-1 transcripts was also observed after exposure of rat aortic vascular smooth muscle (VSM) cells to 1% O2, and this induction was dependent on gene transcription. Activation of the mouse HO-1 gene by all agents thus far tested is mediated by two 5'-enhancer sequences, SX2 and AB1, but neither fragment was responsive to hypoxia in VSM cells. Hypoxia-dependent induction of the chloramphenicol acetyltransferase (CAT) reporter gene was mediated by a 163-bp fragment located approximately 9.5 kilobases upstream of the transcription start site. This fragment contains two potential binding sites for hypoxia-inducible factor 1 (HIF-1). A role for HIF-1 in HO-1 gene regulation was established by the following observations: 1) HIF-1 specifically bound to an oligonucleotide spanning these sequences, 2) mutation of these sequences abolished HIF-1 binding and hypoxia-dependent gene activation in VSM cells, 3) hypoxia increased HIF-1alpha and HIF-1beta protein levels in VSM cells, and 4) hypoxia-dependent HO-1 mRNA accumulation was not observed in mutant hepatoma cells lacking HIF-1 DNA-binding activity. Taken together, these data demonstrate that hypoxia induces HO-1 expression in animal tissues and cell cultures and implicate HIF-1 in this response.
rayyan-120369053	Increased 3-nitrotyrosine and oxidative damage in mice with a human copper/zinc superoxide dismutase mutation	1997			Ann. Neurol.	0364-5134	42	3	326-334	Ferrante, R J and Shinobu, L A and Schulz, J B and Matthews, R T and Thomas, C E and Kowall, N W and Gurney, M E and Beal, M F	["http://dx.doi.org/10.1002/ana.410420309", "https://www.ncbi.nlm.nih.gov/pubmed/9307254", "https://onlinelibrary.wiley.com/resolve/openurl?genre=article&sid=nlm:pubmed&issn=0364-5134&date=1997&volume=42&issue=3&spage=326", "http://ovidsp.ovid.com/ovidweb.cgi?T=JS&PAGE=reference&D=emed6&NEWS=N&AN=27391116", "http://ovidsp.ovid.com/ovidweb.cgi?T=JS&PAGE=reference&D=med4&NEWS=N&AN=9307254"]		John Wiley and Sons Inc. (P.O.Box 18667, Newark NJ 07191-8667, United States)	Geriatric Research Education Clinical Center, VA Medical Center, Bedford, MA, USA. United States	Mutations in copper/zinc superoxide dismutase (SOD1) cause a subset of cases of autosomal dominant familial amyotrophic lateral sclerosis (FALS). Transgenic mice that express these point mutations develop progressive paralysis and motor neuron loss thought to be caused by a gain-of-function of the enzyme. The gain-of-function may be an enhanced ability of the mutant SOD1 to generate .OH radicals or to facilitate peroxynitrite-mediated nitration of proteins. We found significant increases in concentrations of 3-nitrotyrosine, a marker of peroxynitrite-mediated nitration, in upper and lower spinal cord and in cerebral cortex of transgenic mice with the FALS-associated G93A mutation. Malondialdehyde, a marker of lipid peroxidation, was increased in cerebral cortex. 3-Nitrotyrosine-, heme oxygenase-1-, and malondialdehyde-modified protein immunoreactivities were increased throughout SOD1 transgenic mice spinal cord but particularly within motor neurons. These results suggest that the gain-of-function of at least one mutant SOD1 associated with FALS involves increased protein nitration and oxidative damage, which may play a role in neuronal degeneration.
rayyan-120369054	Relationship between the adaptive response to oxidants and stable menadione-resistance in Chinese hamster ovary cell lines	1996			Carcinogenesis	0143-3334	17	4	649-654	Vallis, K A and Wolf, C R	["http://dx.doi.org/10.1093/carcin/17.4.649", "https://www.ncbi.nlm.nih.gov/pubmed/8625473", "https://academic.oup.com/carcin/article-lookup/doi/10.1093/carcin/17.4.649", "http://ovidsp.ovid.com/ovidweb.cgi?T=JS&PAGE=reference&D=emed6&NEWS=N&AN=26129675", "http://ovidsp.ovid.com/ovidweb.cgi?T=JS&PAGE=reference&D=med4&NEWS=N&AN=8625473"]		Oxford University Press (Great Clarendon Street, Oxford OX2 6DP, United Kingdom)	Imperial Cancer Research Fund Molecular Pharmacology Unit, Ninewells Hospital and Medical School, Dundee, UK. United Kingdom	To study the genetic changes that generate resistance to oxidants in mammalian cells, we isolated cell lines that are resistant to the naphthoquinone, menadione, from a Chinese hamster ovary cell line (CHO-K1). Corss-resistance to other oxidants (H2O2 and sodium arsenite) was observed. The IC50 of menadione (measured using a clonogenic assay) was 7.8-fold greater for one menadione-resistant cell line (MRc40) than for CHO-K1. Acquisition of resistance was associated with elevations of 2- and 3.2-fold in the low molecular weight thiols, glutathione and cysteine, respectively. Further, characterization demonstrated significant changes in the expression of enzymes associated with the oxidative stress response and with protection against oxidizing agents. The expressions of glutathione S-transferase pi (GST pi), glutathione peroxidase (GPX) and heme oxygenase mRNAs were all increased. Accompanying these changes the enzyme activity of GST pi, GPX and gamma-glutamyl transpeptidase (gamma-GT) were also elevated. Interestingly, in a revertant cell line heme oxygenase overexpression approached wild-type levels. Intriguingly, similar changes in gene expression seen in the menadione-resistant cells were also observed in wild-type cells following transient oxidative stress, indicating that the observed changes in the resistant line may be due to the immortalization of a normally transient adaptive stress response.
rayyan-120369055	cDNA cloning of a novel protein containing two zinc-finger domains that may function as a transcription factor for the human heme-oxygenase-1 gene	1996			Eur. J. Biochem.	0014-2956	235	3	471-479	Muraosa, Y and Takahashi, K and Yoshizawa, M and Shibahara, S	["http://dx.doi.org/10.1111/j.1432-1033.1996.00471.x", "https://www.ncbi.nlm.nih.gov/pubmed/8654390", "https://onlinelibrary.wiley.com/resolve/openurl?genre=article&sid=nlm:pubmed&issn=0014-2956&date=1996&volume=235&issue=3&spage=471", "http://ovidsp.ovid.com/ovidweb.cgi?T=JS&PAGE=reference&D=emed6&NEWS=N&AN=26060950", "http://ovidsp.ovid.com/ovidweb.cgi?T=JS&PAGE=reference&D=med4&NEWS=N&AN=8654390"]		Blackwell Publishing Ltd (9600 Garsington Road, Oxford OX4 2XG, United Kingdom)	Department of Applied Physiology and Molecular Biology, Tohoku University School of Medicine, Sendai, Japan. Germany	Heme oxygenase 1 is an essential enzyme in heme catabolism that cleaves heme to form biliverdin, iron, and carbon monoxide. The human heme-oxygenase-1 gene is transcriptionally activated through the cis-regulatory element (MTE), GTCATATGAC (positions -156 to -147), during 12-O-tetradecanoylphorbol 13-acetate (TPA)-induced differentiation of myelomonocytic cell lines, such as THP-1, to macrophages. MTE is responsible for the myelomonocytic-specific induction of heme-oxygenase-1 gene expression, and is bound by ubiquitous and myelomonocytic cell-line-restricted proteins. In this study, we cloned the cDNA segments coding for a portion of a protein that binds to MTE by a Southwestern procedure from a THP-1 cDNA expression library; we subsequently isolated putative full-length cDNAs by a conventional hybridization procedure. The deduced protein, termed MTB-Zf, consists of 1482 amino acid residues, has a molecular mass of about 162 kDa, and contains the two widely separated zinc-finger domains located near the N- and C-termini. MTB-Zf possesses other structural features characteristic of transcription factors, including a long stretch of acidic amino acids (amino acids 67 - 95), a proline-rich region (positions 733-849), a region rich in basic amino acids (positions 1161-1247), and a leucine repeat-like region (positions 486-514). We show that a portion of MTB-Zf, including an N-terminal zinc-finger domain, binds in vitro to MTE and that the transient coexpression of MTB-Zf cDNA leads to transactivation of the heme-oxygenase-1 gene promoter. Since the 6.5 kb MTB-Zf is expressed in various human cell lines of different lineages, MTB-Zf may represent a ubiquitous MTE-binding protein. Furthermore, the MTB-Zf gene has been mapped to human chromosome 1p35-36.1 by fluorescence in situ hybridization, a region which is frequently deleted in various solid tumors, including neurogenic tumors. We found remarkable differences in the expression patterns of MTB-Zf mRNA and two other hybridizable mRNAs of 5kb and 8.5 kb when human brain and primary brain tumors were compared. Both MTB-Zf and the 8.5-kb mRNAs were abundantly expressed in the five primary brain tumors examined, but only the 5-kb mRNA was detectable in the human brain. These results suggest that MTB-Zf is a transcription factor and may also play an important role in cell growth or differentiation.
rayyan-120369056	Linkage maps of rat chromosomes 15, 16, 17, 19, and X	1996			Genomics	0888-7543	32	1	113-116	Du, Y and Remmers, E F and Goldmuntz, E A and Zha, H and Mathern, P and Ding, Y P and Kotake, S and Szpirer, J and Szpirer, C and Wilder, R L	["http://dx.doi.org/10.1006/geno.1996.0083", "https://www.ncbi.nlm.nih.gov/pubmed/8786096", "https://linkinghub.elsevier.com/retrieve/pii/S0888-7543(96)90083-X", "http://ovidsp.ovid.com/ovidweb.cgi?T=JS&PAGE=reference&D=emed6&NEWS=N&AN=26076471", "https://linkinghub.elsevier.com/retrieve/pii/S088875439690083X", "http://ovidsp.ovid.com/ovidweb.cgi?T=JS&PAGE=reference&D=med4&NEWS=N&AN=8786096"]		Academic Press Inc. (6277 Sea Harbor Drive, Orlando FL 32887-4900, United States)	Arthritis and Rheumatism Branch, National Institute of Arthritis and Musculoskeletal and Skin Diseases, National Institutes of Health, Bethesda, Maryland 20892, USA. United States	Linkage maps of rat chromosomes 15, 16, 17, 19, and X were constructed by multipoint genetic linkage analysis of 22 polymorphic markers in 40 F2 progeny of Fischer (F344/N) and Lewis (LEW/N) inbred rat strains. These markers are associated with eight genes (angiotensin receptor A, M3 muscarinic acetylcholine receptor, heme oxygenase, endothelin receptor A, haptoglobin, tyrosine aminotransferase, phosphoribosylpyrophosphate synthetase subunit II, and 6-phosphofructo-2-kinase/fructose-2,6-bisphosphatase) and 14 anonymous loci. Linkage analysis placed the markers into five linkage groups covering 11.7,7.9,11.6,42.5, and 5.1cM. These linkage groups were assigned to rat chromosomes 15, 16, 17, 19, and X, respectively, either by mouse x rat somatic cell hybrid analysis or based on previously identified locations of severalloci. In polymorphism analysis, these markers exhibited two to nine different alleles in 16 inbred rat strains.
rayyan-120369057	Heme oxygenase (HO-1): His-132 stabilizes a distal water ligand and assists catalysis	1996			Biochemistry	0006-2960	35	3	930-936	Wilks, A and Ortiz de Montellano, P R and Sun, J and Loehr, T M	["http://dx.doi.org/10.1021/bi952405f", "https://www.ncbi.nlm.nih.gov/pubmed/8547275", "https://doi.org/10.1021/bi952405f", "http://ovidsp.ovid.com/ovidweb.cgi?T=JS&PAGE=reference&D=emed6&NEWS=N&AN=26034579", "http://ovidsp.ovid.com/ovidweb.cgi?T=JS&PAGE=reference&D=med4&NEWS=N&AN=8547275"]		American Chemical Society (2540 Olentangy River Road, P.O. Box 3337, Columbus OH 43210-3337, United States)	Department of Pharmaceutical Chemistry, School of Pharmacy, University of California, San Francisco 94143-0446, USA. United States	His-25 and His-132 are the primary candidates for the proximal heme iron ligand in heme oxygenase isozyme-1 (HO-1). The unambiguous spectroscopic demonstration that His-25 is the proximal iron ligand leaves the role of His-132 uncertain. Absorption and resonance Raman spectroscopy are used here to establish that mutation of His-132 to an alanine, glycine, or serine does not alter the histidine-iron bond, but results in the loss of the water molecule coordinated to the distal side of the iron in the wild-type enzyme-substrate complex. The His-132 mutations also (a) destabilize the ferrous-O2 complex with respect to autoxidation, which should result in partial uncoupling of NADPH consumption from heme oxidation, and (b) decrease the affinity of the enzyme for heme. The catalytic activity of the protein is decreased but not suppressed by these mutations: the H132G and H132A mutants retain 40-50% and the H132S mutant 20% of the activity of the wild-type protein. His-132, however, is required for catalytic turnover of the protein with H2O2. These results place His-132 close to the iron on the distal side of the heme pocket and indicate that His-132 facilitates, but is not absolutely required for, the catalytic turnover of HO-1.
rayyan-120369058	Mechanism of metallothionein gene regulation by heme-hemopexin. Roles of protein kinase C, reactive oxygen species, and cis-acting elements	1995			J. Biol. Chem.	0021-9258	270	41	23988-23995	Ren, Y and Smith, A	["http://dx.doi.org/10.1074/jbc.270.41.23988", "https://www.ncbi.nlm.nih.gov/pubmed/7592595", "http://www.jbc.org/cgi/pmidlookup?view=long&pmid=7592595", "http://ovidsp.ovid.com/ovidweb.cgi?T=JS&PAGE=reference&D=emed5&NEWS=N&AN=25307097", "http://ovidsp.ovid.com/ovidweb.cgi?T=JS&PAGE=reference&D=med3&NEWS=N&AN=7592595"]		American Society for Biochemistry and Molecular Biology Inc. (9650 Rockville Pike, Bethesda MD 20814, United States)	Division of Molecular Biology and Biochemistry, School of Biological Sciences, University of Missouri, Kansas City 64110, USA. United States	Heme-hemopexin or cobalt protoporphyrin (CoPP)-hemopexin (a model ligand for hemopexin receptor occupancy) is shown to increase transcription of the metallothionein-1 (MT-1) gene by activation of a signaling pathway. Promoter deletion analysis followed by transient transfection assays show that 110 base pairs (-153 to -43) of 5'-flanking region of the murine MT-1 promoter are sufficient for increasing transcription in response to heme-hemopexin or to CoPP-hemopexin in mouse hepatoma cells. The protein kinase C inhibitor, 1-(5-isoquinolinesulfonyl)-2-methylpiperazine dihydrochloride (H7), prevented the increase in MT-1 transcription by heme-hemopexin, CoPP-hemopexin, or phorbol 12-myristate 13-acetate, but the protein kinase A inhibitor, HA1004, was without effect. N-Acetylcysteine (NAC) and glutathione, as well as superoxide dismutase and catalase, inhibited both the increase in endogenous MT-1 mRNA and the activation of reporter gene activity by heme-hemopexin, CoPP-hemopexin, and phorbol 12-myristate 13-acetate. In sum, these data suggest that reactive oxygen intermediates are generated by heme-hemopexin via events associated with receptor binding, including protein kinase C activation. Induction of heme oxygenase-1 expression, in contrast to MT-1, is significantly less sensitive to NAC. Deletion and mutation analyses of the MT-1 proximal promoter revealed that the sequence 5'-GTGACTATGC-3' (from -98 to -89 base pairs) is, in part, responsible for the hemopexin-mediated regulation of MT-1 which is inhibited by H7. Regulation via this element is also induced by H2O2 showing that it is an antioxidant response element. Heme itself acts via more distal elements on the MT-1 promoter. In contrast to NAC and glutathione, diethyl dithiocarbamate and pyrrolidine dithiocarbamate, which inactivate reactive oxygen intermediates and chelate Zn(II), synergistically augment the induction of MT-1 mRNA levels and reporter gene activity in response to heme-hemopexin via the antioxidant response element by both metal-responsive element-dependent and -independent mechanisms.
rayyan-120369059	Identification of a second region upstream of the mouse heme oxygenase-1 gene that functions as a basal level and inducer-dependent transcription enhancer	1995			J. Biol. Chem.	0021-9258	270	20	11977-11984	Alam, J and Camhi, S and Choi, A M	["http://dx.doi.org/10.1074/jbc.270.20.11977", "https://www.ncbi.nlm.nih.gov/pubmed/7538129", "http://www.jbc.org/cgi/pmidlookup?view=long&pmid=7538129", "http://ovidsp.ovid.com/ovidweb.cgi?T=JS&PAGE=reference&D=emed5&NEWS=N&AN=25158146", "http://ovidsp.ovid.com/ovidweb.cgi?T=JS&PAGE=reference&D=med3&NEWS=N&AN=7538129"]		American Society for Biochemistry and Molecular Biology Inc. (9650 Rockville Pike, Bethesda MD 20814, United States)	Department of Molecular Genetics, Alton Ochsner Medical Foundation, New Orleans, Louisiana 70121, USA. United States	A 161-base pair fragment (AB1) approximately 10 kilobase pairs upstream of the transcription start site of the mouse heme oxygenase-1 gene functions as a basal level and inducer-dependent enhancer. AB1/chloramphenicol acetyltransferase fusion genes stably transfected into mouse hepatoma (Hepa) cells or L929 fibroblasts were activated 7-8- or 17-22-fold, respectively, after treatment of the cells with either CdCl2 or heme. The AB1 fragment is composed largely of three tandem repeats containing two conserved core elements, A and B. Part of core element A (TCCGGAGCTGTG) resembles the consensus-binding site for transcription factor AP-4, whereas core element B (GCTGAGTCANGG) includes the consensus-binding site (TGAGTCA) for the AP-1 family of transcription factors. Nuclear proteins from Hepa cells did not bind to any of the core A elements, but bound to all three copies of the core B element. AB1 derivatives with one or two mutant AP-1-binding elements exhibited reduced but measurable inducer-dependent enhancer activity, but mutation of all three AP-1-binding sites abolished activation by CdCl2 and heme and also by mercury chloride, zinc chloride, H2O2, sodium arsenate, and 12-O-tetradecanoylphorbol-13-acetate. Pretreatment of stably transfected L929 cells with protein kinase C inhibitors, but not with tyrosine kinase inhibitors or N-acetylcysteine, abrogated 12-O-tetradecanoylphorbol-13-acetate-dependent activation of the AB1/chloramphenicol acetyltransferase fusion gene. Induction by H2O2 was unaffected by the kinase inhibitors, but completely abolished by N-acetylcysteine. Heme-dependent induction was not significantly affected by any of these chemicals.
rayyan-120369060	Demonstration that histidine 25, but not 132, is the axial heme ligand in rat heme oxygenase-1	1995			Arch. Biochem. Biophys.	0003-9861	317	1	253-258	Ito-Maki, M and Ishikawa, K and Matera, K M and Sato, M and Ikeda-Saito, M and Yoshida, T	["http://dx.doi.org/10.1006/abbi.1995.1160", "https://www.ncbi.nlm.nih.gov/pubmed/7872792", "https://linkinghub.elsevier.com/retrieve/pii/S0003986185711605", "http://ovidsp.ovid.com/ovidweb.cgi?T=JS&PAGE=reference&D=emed5&NEWS=N&AN=25076339", "http://ovidsp.ovid.com/ovidweb.cgi?T=JS&PAGE=reference&D=med3&NEWS=N&AN=7872792"]		Academic Press Inc. (6277 Sea Harbor Drive, Orlando FL 32887-4900, United States)	Department of Biochemistry, Yamagata University School of Medicine, Japan. United States	A truncated, soluble rat heme oxygenase-1 lacking its C-terminal, membrane-anchoring segment, and its His25-->Ala and His132-->Ala mutants have been prepared by site-directed mutagenesis and expression in Escherichia coli. We found that wild-type enzyme can degrade heme to biliverdin, but its specific activity was about one-fifth that of the native, full-length enzyme, suggesting that the C-terminal segment is important for accepting electrons from NADPH cytochrome P450 reductase. His132-->Ala mutant had an enzyme activity comparable to that of the wild-type enzyme; hence, the highly conserved His132 is not essential for the display of the heme oxygenase activity. In contrast, His25-->Ala mutation completely abolished the enzyme's catalytic activity. A five-coordinate type ferrous NO EPR spectrum was observed for the heme-heme oxygenase H25A complex. Hence, we conclude that His25 is the proximal axial ligand of the heme iron and is essential for the heme degradation activity of the enzyme.
rayyan-120369061	Induction of heme oxygenase-1 gene expression by lipopolysaccharide is mediated by AP-1 activation	1995			Am. J. Respir. Cell Mol. Biol.	1044-1549	13	4	387-398	Camhi, S L and Alam, J and Otterbein, L and Sylvester, S L and Choi, A M	["http://dx.doi.org/10.1165/ajrcmb.13.4.7546768", "https://www.ncbi.nlm.nih.gov/pubmed/7546768", "https://www.atsjournals.org/doi/10.1165/ajrcmb.13.4.7546768?url_ver=Z39.88-2003&rfr_id=ori:rid:crossref.org&rfr_dat=cr_pub%3dpubmed", "http://ovidsp.ovid.com/ovidweb.cgi?T=JS&PAGE=reference&D=emed5&NEWS=N&AN=125133293", "http://ovidsp.ovid.com/ovidweb.cgi?T=JS&PAGE=reference&D=med3&NEWS=N&AN=7546768"]			Division of Pulmonary and Critical Care, Johns Hopkins University School of Medicine, Baltimore, Maryland 21205, USA. United States	Gram-negative sepsis is the most common cause of the adult respiratory distress syndrome (ARDS). Lipopolysaccharide (LPS) when administered in vivo produces pathophysiologic changes similar to those seen in ARDS. The pathogenesis of these changes is mediated in part by oxidative stress. We demonstrate that LPS induces high mRNA levels of the stress-inducible gene heme oxygenase-1 (HO-1) in the rat lung. Increased HO-1 mRNA levels correlate with increased HO-1 protein and enzyme activity. Immunohistochemical analyses of lung tissues from rats treated with LPS reveal abundant HO-1 expression in inflammatory and bronchoalveolar epithelial cells. We further examined the molecular regulation of HO-1 gene expression after exposure of RAW 264.7 macrophage cells to LPS in vitro. These cells respond to LPS with increased HO-1 mRNA expression and HO-1 gene transcription. Transcriptional activation of the mouse HO-1 gene by LPS is mediated by a 5' distal enhancer fragment located approximately 4 kbp upstream from the transcription site. Electrophoretic mobility shift assays show increased activator protein-1 (AP-1) binding activity in RAW 264.7 cells after LPS treatment. Mutation of the AP-1 binding site in this enhancer fragment completely abolishes HO-1 gene activation while mutation of CCAAT/enhancer-binding protein (C/EBP) binding site exerts negligible effect, suggesting that the AP-1 family of transcription factors plays a critical role in regulating HO-1 gene activation following LPS treatment. Furthermore, upstream phosphorylation events modulate this AP-1-dependent expression of the HO-1 gene after LPS treatment.
rayyan-120369062	Multiple elements within the 5' distal enhancer of the mouse heme oxygenase-1 gene mediate induction by heavy metals	1994			J. Biol. Chem.	0021-9258	269	40	25049-25056	Alam, J	["https://www.ncbi.nlm.nih.gov/pubmed/7929191", "http://www.jbc.org/cgi/pmidlookup?view=long&pmid=7929191", "http://ovidsp.ovid.com/ovidweb.cgi?T=JS&PAGE=reference&D=emed5&NEWS=N&AN=24311773", "http://ovidsp.ovid.com/ovidweb.cgi?T=JS&PAGE=reference&D=med3&NEWS=N&AN=7929191"]		American Society for Biochemistry and Molecular Biology Inc. (9650 Rockville Pike, Bethesda MD 20814, United States)	Department of Molecular Genetics, Alton Ochsner Medical Foundation, New Orleans, Louisiana 70121. United States	A 268-base pair 5' distal fragment, SX2, which mediates basal level and inducer-dependent activation of the mouse heme oxygenase-1 gene, contains two activator protein-1 (AP-1) binding sites (Alam, J., and Zhining, D. (1992) J. Biol. Chem. 267, 21894-21900). Mutation of both AP-1 binding elements diminishes (by 50-70%), but does not abolish, the enhancer activity of SX2 in transient expression assays, suggesting that other sequences contribute to enhancer function. Directly upstream of the AP-1 binding sites are two copies of a sequence motif, TGAGGAAAT, which resemble elements found in cellular and viral genes that are known to interact with the CCAAT/enhancer-binding protein (C/EBP) family of transcription factors. These SX2 sequences bind specifically to liver-enriched, heat-stable nuclear proteins and confer C/EBP alpha-dependent transactivation of the heterologous chloramphenicol acetyltransferase (CAT) gene. Site-directed mutagenesis of these 9-base pair elements abolishes protein binding and transactivation, establishing these sequences as functional C/EBP binding sites. Stably transfected SX2/CAT fusion genes are induced between 37- and 44-fold in mouse hepatoma, Hepa, cells and between 52- and 111-fold in mouse fibroblast L929 cells in response to CdCl2 treatment. Subfragments of SX2 lacking the AP-1 binding elements do not mediate cadmium-dependent activation of the CAT gene, whereas subfragments containing the AP-1 binding elements, but lacking the C/EBP binding sites, exhibit only partial transcriptional activity. Site-directed mutagenesis of one or more of the C/EBP and AP-1 binding sites indicates that each of these elements is required for optimal activity of the SX2 enhancer fragment. The AP-1 binding elements, however, appear to be more important for induction as constructs containing multiple copies of either of the AP-1 binding elements, but not the C/EBP binding sequences, are readily activated by CdCl2. Treatment of Hepa cells with cadmium or heme does not alter the nuclear concentration of AP-1 or C/EBP binding activity.
rayyan-120369064	Identification of a nuclear protein that constitutively recognizes the sequence containing a heat-shock element. Its binding properties and possible function modulating heat-shock induction of the rat heme oxygenase gene	1993			Eur. J. Biochem.	0014-2956	212	1	167-175	Okinaga, S and Shibahara, S	["http://dx.doi.org/10.1111/j.1432-1033.1993.tb17647.x", "https://www.ncbi.nlm.nih.gov/pubmed/8444154", "https://onlinelibrary.wiley.com/resolve/openurl?genre=article&sid=nlm:pubmed&issn=0014-2956&date=1993&volume=212&issue=1&spage=167", "http://ovidsp.ovid.com/ovidweb.cgi?T=JS&PAGE=reference&D=emed5&NEWS=N&AN=23064614", "http://ovidsp.ovid.com/ovidweb.cgi?T=JS&PAGE=reference&D=med3&NEWS=N&AN=8444154"]		Blackwell Publishing Ltd (9600 Garsington Road, Oxford OX4 2XG, United Kingdom)	Department of Applied Physiology and Molecular Biology, Tohoku University School of Medicine, Sendai, Japan. Germany	Heme oxygenase is an essential enzyme in heme catabolism, and also known as a 32-kDa heat-shock protein in rat. The rat heme-oxygenase gene promoter contains a functional heat-shock element (HSE) designated as HSE1 (-290 to -276 from the transcriptional initiation site), which consists of three copies of a 5-bp unit (5'-NGAAN-3';-->) in alternating orientation. Here we identified a putative HSE (-221 to -212), designated as HSE2, consisting of an inverted repeat of this 5-bp unit (). Using transient expression assays, we show that HSE1 is sufficient to confer the heat-inducibility (a three fold to fourfold increase) on the reporter gene located downstream from the rat heme-oxygenase gene promoter, but HSE2 alone is not, suggesting that HSE2, a HSE of a tail-to-tail configuration, is not functional in vivo. However, the presence of both HSE1 and HSE2 in the promoter region increased the heat-mediated induction of the reporter-gene expression by more than 15-fold. Gel mobility-shift assays indicate that both HSE1 and HSE2 are recognized by activated heat-shock factor present only in heat-shocked rat glioma cells. Interestingly, the sequence containing HSE2 is also bound by a protein that is present in nuclear extracts prepared from either heat-shocked or non-shocked glioma cells, but this nuclear protein is unable to bind to HSE1. We suggest that a protein binding to the sequence containing HSE2 may be involved in transcriptional regulation of the rat heme oxygenase gene under thermal stress.
rayyan-120369065	Importance of histidine residue 25 of rat heme oxygenase for its catalytic activity	1992			Biochem. Biophys. Res. Commun.	0006-291X	182	3	981-986	Ishikawa, K and Sato, M and Ito, M and Yoshida, T	["http://dx.doi.org/10.1016/0006-291x(92)91828-e", "https://www.ncbi.nlm.nih.gov/pubmed/1540195", "https://linkinghub.elsevier.com/retrieve/pii/0006-291X(92)91828-E", "http://ovidsp.ovid.com/ovidweb.cgi?T=JS&PAGE=reference&D=emed4&NEWS=N&AN=22120178", "http://ovidsp.ovid.com/ovidweb.cgi?T=JS&PAGE=reference&D=med3&NEWS=N&AN=1540195"]		Academic Press Inc. (6277 Sea Harbor Drive, Orlando FL 32887-4900, United States)	Department of Biochemistry, Yamagata University School of Medicine, Japan. United States	A truncated, soluble, and enzymatically active rat heme oxygenase lacking its membrane-associative, C-terminal segment was expressed in E. coli strain JM109. The roles of its four histidine residues were examined by determining the enzymatic activities of mutant enzymes in which each of these residues in turn was replaced by alanine. Mutation of histidine residue 25 to alanine resulted in marked decrease in activity for heme breakdown, indicating that this histidine residue has an important role in the heme oxygenase reaction.
rayyan-120369066	Multiple forms of biliverdin reductase: age-related change in pattern of expression in rat liver and brain	1990			Mol. Pharmacol.	0026-895X	38	4	481-485	Maines, M D	["https://www.ncbi.nlm.nih.gov/pubmed/2233689", "http://molpharm.aspetjournals.org/cgi/pmidlookup?view=long&pmid=2233689", "http://ovidsp.ovid.com/ovidweb.cgi?T=JS&PAGE=reference&D=emed4&NEWS=N&AN=20356197", "http://ovidsp.ovid.com/ovidweb.cgi?T=JS&PAGE=reference&D=med3&NEWS=N&AN=2233689"]		American Society for Pharmacology and Experimental Therapy (9650 Rockville Pike, Bethesda MD 20814, United States)	University of Rochester School of Medicine, Department of Biophysics, New York 14642. United States	Biliverdin reductase is the dual nucleotide-dependent cytosolic enzyme that converts biliverdin to the bile pigment, bilirubin, and displays extensive microheterogeneity in rat organs. The enzyme is unique in having two pH optima. The present study reports on the tissue-dependent pattern of developmental expression of the reductase in rat liver and brain. When analyzed by Western immunoblotting, two closely migrating immunoreactive proteins were detected in the liver cytosol during the first 2-3 weeks after birth; the protein with greater mobility was not detected in the liver of adult aged animals (6 months old) and was present at low levels in rats during the first week of life. The faster migrating protein was not detected in the brain cytosol at any stage of development. Furthermore, in the brain the total amount of enzyme protein increased as the animal matured, whereas in the liver the enzyme protein level decreased with age. When the purified enzyme was analyzed, age-related changes in the variant composition of the enzyme in the liver were noted. Although in both adult and newborn animals (14 days old) the purified enzyme, when subjected to isoelectric focusing, separates into five net charge forms (pl 6.23, 5.91, 5.76, 5.61, and 5.48), the relative abundance of the variants notably differed in the two preparations. In addition, when the purified preparations were subjected to two-dimensional electrophoresis, although both purified preparations separate into three molecular weight forms (Mr 30,400, 30,700, and 31,400) one species (Mr 31,400, pl = 5.77), which was very prominently expressed in the newborn, was essentially absent in the adult. Biliverdin reductase activity of the liver cytosol with both NADPH (pH 8.7) and NADH (pH 6.7) exhibited developmental changes, with the activity increasing after birth, reaching a peak on day 14, and decreasing to low levels in the adult. The existence of a close correlation between development of biliverdin reductase activity in the brain and liver and that of heme oxygenase in these organs is noted. The suggestion is made that the reductase is not a passive component of the heme degradation pathway; rather, its activity could become limiting in the elimination of heme degradation products.
rayyan-120369067	The effects of tin-protoporphyrin administration on hepatic xenobiotic metabolizing enzymes in the juvenile rat	1988			Drug Metab. Dispos.	0090-9556	16	1	23-26	Stout, D L and Becker, F F	["https://www.ncbi.nlm.nih.gov/pubmed/2894950", "http://dmd.aspetjournals.org/cgi/pmidlookup?view=long&pmid=2894950", "http://ovidsp.ovid.com/ovidweb.cgi?T=JS&PAGE=reference&D=emed4&NEWS=N&AN=18057091", "http://ovidsp.ovid.com/ovidweb.cgi?T=JS&PAGE=reference&D=medc&NEWS=N&AN=2894950"]		American Society for Pharmacology and Experimental Therapy (9650 Rockville Pike, Bethesda MD 20814, United States)	Division of Pathology, University of Texas M.D. Anderson Hospital and Tumor Institute, Houston 77030. United States	The heme analogue tin-protoporphyrin IX (SnP) is a potent inhibitor of microsomal heme oxygenase. Administration of SnP to neonatal rats can prevent hyperbilirubinemia by blocking the postnatal increase of heme oxygenase activity. Apparently innocuous at therapeutic doses, it is of potential clinical value for chemoprevention of neonatal jaundice. We found that when 50-g male Sprague-Dawley rats were treated daily with 50 mumol of SnP/kg sc for 6 days, hepatic microsomal cytochromes b5 and P-450 were significantly diminished. Cytochrome P-450 reductase, two P-450-dependent monooxygenases, aminopyrine demethylase and benzo(a)pyrene hydroxylase, and catalase, a peroxisomal hemoprotein, were also significantly diminished. These results suggested that SnP might significantly affect the metabolism of other xenobiotics. This possibility was confirmed by the finding that hexobarbital-induced sleep lasted 4 times longer in SnP-treated rats than in controls. Inhibition of protein synthesis by SnP was ruled out as the cause of hemoprotein loss when administration of [3H]leucine to SnP-treated and control rats demonstrated that proteins of the microsomal, cytosolic, and plasma membrane fractions of the livers from both groups incorporated similar levels of leucine. When 55FeCl3 and [2-14C]glycine were administered to measure heme synthesis, heme extract from the livers of SnP-treated rats contained 4 times more label from iron and glycine than did heme from control livers. Despite the apparent increased rate of heme synthesis in SnP-treated rats, each of the three cell fractions demonstrated a significant loss of heme but contained sizable amounts of SnP. These findings suggest that SnP causes a decrease of functional hemoprotein and partial loss of enzymic activity by displacing intracellular heme.
rayyan-120369068	Purification and properties of bovine spleen heme oxygenase. Amino acid composition and sites of action of inhibitors of heme oxidation	1982			J. Biol. Chem.	0021-9258	257	13	7778-7785	Yoshinaga, T and Sassa, S and Kappas, A	["https://www.ncbi.nlm.nih.gov/pubmed/6806282", "http://www.jbc.org/cgi/pmidlookup?view=long&pmid=6806282", "http://ovidsp.ovid.com/ovidweb.cgi?T=JS&PAGE=reference&D=emed3&NEWS=N&AN=12655352", "http://ovidsp.ovid.com/ovidweb.cgi?T=JS&PAGE=reference&D=med2&NEWS=N&AN=6806282"]			T. Yoshinaga United States	Microsomal heme oxygenase has been purified from bovine spleen to homogeneity using DEAE-cellulose chromatography, initial hydroxyapatite chromatography, gel filtration, and repeat hydroxyapatite chromatography. The purified enzyme showed a single protein band on sodium dodecyl sulfate-polyacrylamide gel electrophoresis with a molecular weight of congruent to 31,000. It had a Km for heme of 0.93 microM, a specific activity of 6770 units/mg of protein, and a turnover number of 3.5 mol/mol of enzyme/min. Amino acid analysis of the purified enzyme revealed an abundance of glutamine and glutamic acid residues, a log tryptophan content (2 tryptophan residues/mol of enzyme), and four free sulfhydryl groups, only two of which were accessible to sulfhydryl (--SH) inactivating reagents without unfolding of the protein. Consistent with these findings, the purified enzyme had a relatively low extinction coefficient at 280 nm (E11%cm = 8.12) and was relatively resistant to inactivation by --SH inactivating reagents. NADPH-cytochrome c reductase from bovine liver was purified to homogeneity and biliverdin reductase from bovine spleen was partially purified. The heme oxygenase system was reconstituted from preparations of all three purified enzymes and, utilizing this reconstituted system, the specific sites of the inhibitory actions of --SH inactivating reagents, inorganic metals, and metalloporphyrins on the heme degrading sequence of reactions were examined. Sn-, Co-, Zn-, and Mn-protoporphyrin strongly inhibited heme degradation in a competitive manner. The Ki values for Sn-, Co-, and Zn-protoporphyrin were determined to be 0;033, 0.082, and 0.13 microM, respectively. Mg-, Ni-, and Cu-protoporphyrin had little effect on heme degradation by the reconstituted system. Metals such as Pt2+ and Hg2+ strongly inhibited the activity of the reconstituted heme oxygenase system, but the principal site of action of these metals was at the level of NADPH-cytochrome c reductase or biliverdin reductase. Similarly --SH inactivating reagents, such as p-chloromercuribenzoate, 5,5'-dithiobis-(2-nitrobenzoate), or N-ethylmaleimide inhibited the reaction catalyzed by the reconstituted heme oxygenase system principally by inhibiting the activity of NADPH-cytochrome c reductase.
rayyan-120369069	The in vitro and in vivo inhibition of intestinal heme oxygenase by tin-protoporphyrin	1989			Pharmacology	0031-7012	39	4	224-229	Rosenberg, D W and Drummond, G S and Kappas, A	["http://dx.doi.org/10.1159/000138601", "https://www.ncbi.nlm.nih.gov/pubmed/2608721", "https://www.karger.com?DOI=10.1159/000138601", "http://ovidsp.ovid.com/ovidweb.cgi?T=JS&PAGE=reference&D=emed4&NEWS=N&AN=20005895"]		S. Karger AG (Allschwilerstrasse 10, P.O. Box, Basel CH-4009, Switzerland)	Rockefeller University Hospital, New York, N.Y. Switzerland	The effects of tin-protoporphyrin (SnPP) on the activity of heme oxygenase in the epithelium of the proximal region of the small intestine were examined in male Sprague-Dawley rats. A single dose of SnPP (25 mumol/kg body weight) administered either parenterally or by gavage-produced time-dependent decreases in the activity of microsomal heme oxygenase over 24-48 h. Although heme oxygenase activity reverted to normal levels within 24 h after oral dosing, parenteral treatment resulted in substantial (70%) inhibition of the enzyme through at least 48 h after administration of the metalloporphyrin. In vitro, SnPP was shown to be a competitive inhibitor of microsomal heme oxygenase (Ki = 0.017 microM). Tissue tin levels were determined by graphite furnace atomic absorption spectroscopy 48 h after SnPP treatments. Comparable levels of tin were found in the liver and kidney after parenteral treatment (14.34 +/- 1.50 and 14.39 +/- 0.45 micrograms/g dry weight, respectively) while only 1.5-3% of these amounts were found in these organs after oral treatment with the metalloporphyrin. These studies establish that the rate-limiting enzyme in the catabolism of heme to bilirubin is inhibited in intestinal epithelium to the same extent as the enzyme is inhibited in other organs.
rayyan-120369070	Pharmacokinetics and metabolism of recombinant human interleukin-1beta Ser71 (V) - Effects of OCT-43 on rat liver drug-metabolizing enzymes	1993			JPN. PHARMACOL. THER.	0386-3603	21	11	141-156	Kudo S. and Kawato M. and Morita S. and Uchida M. and Shimizu T. and Odomi M.	http://ovidsp.ovid.com/ovidweb.cgi?T=JS&PAGE=reference&D=emed5&NEWS=N&AN=24068012		Life Science Publishing Co. Ltd (11-7 Nihonbashi, Kobuna-cho, Chuo-ku, Tokyo 103, Japan)	S. Kudo, Tokushima Research Institute, Otsuka Pharmaceutical Co., Ltd., 463-10 Kagasuno Kawauchi-cho, Tokushima 771 01, Japan Japan	In order to investigate the effects of OCT-43, a recombinant variant of natural human interleukin-1beta with serine substituted for cysteine at the 71st position, on hepatic drug-metabolizing enzymes, the substance was subcutaneously administered to male SD strain rats. The results showed that OCT-43 decreased total cytochrome P-450 levels, aminopyrine N-demethylase activities and aniline hydroxylase activities in a dose- and time-dependent manner. Furthermore, OCT-43 inhibited phenobarbital-mediated induction of cytochrome P-450 and related enzyme activities, whereas 20- methylcholanthrene-mediated induction of cytochrome P-450 was not inhibited. It was also indicated that prostaglandins induced by OCT-43 do not mediate the depression of cytochrome P-450. For further information concerning the mechanism of the depression of cytochrome P-450 by OCT-43, the effects of OCT-43 on heme metabolism were investigated. delta-Aminolevulinic acid synthetase activity was found to be extremely depressed by OCT-43, while heme oxygenase activity was little affected. Moreover, OCT-43 depressed the delta- aminolevulinic acid synthetase activity induced by allylisopropylacetamide and phenobarbital. The above results suggest that the decrease in cytochrome P-450 is due to depressed synthesis of heme constitutive cytochrome P-450.
rayyan-120369071	Identification of histidine 25 as the heme ligand in human liver heme oxygenase	1994			Biochemistry	0006-2960	33	46	13734-13740	Sun, J and Loehr, T M and Wilks, A and Ortiz de Montellano, P R	["http://dx.doi.org/10.1021/bi00250a026", "https://www.ncbi.nlm.nih.gov/pubmed/7947784", "http://ovidsp.ovid.com/ovidweb.cgi?T=JS&PAGE=reference&D=emed5&NEWS=N&AN=24381936"]		American Chemical Society (2540 Olentangy River Road, P.O. Box 3337, Columbus OH 43210-3337, United States)	Department of Chemistry, Biochemistry, & Molecular Biology, Oregon Graduate Institute of Science & Technology, Portland 97291-1000. United States	Electronic and resonance Raman spectroscopic studies are reported for the His25Ala mutant of human liver heme oxygenase (HO) and its complex with heme. In the oxidized (ferric) form of the enzyme.substrate complex, the heme is shown to be in a high-spin, five-coordinate state. This is distinct from the same complex in the wild-type enzyme in which the heme is six-coordinate, ligated to a proximal histidine and a water molecule in an environment reminiscent of aquometmyoglobin. The reduced (ferrous) form of the complex of the H25A heme oxygenase mutant has lost the very prominent resonance Raman band at approximately 217 cm-1 seen in the wild-type complex that has been unambiguously assigned to the proximal Fe-N(His) vibrational frequency [Sun et al. (1993) Biochemistry 32, 14151; Takahashi et al. (1994) Biochemistry 33, 1010]. The absence of this band in the spectrum of the mutant protein definitively identifies His 25 as the proximal ligand of the heme substrate. Furthermore, this ferrous heme-H25A HO complex exists as an equilibrium mixture between a five-coordinate, high-spin species and a four-coordinate, intermediate-spin species. Although the H25A mutant protein shows no heme oxygenase activity, the heme is competent to bind carbon monoxide. Studies of the CO adduct of the H25A HO complex show v(CO) and v(Fe-CO) frequencies at 1960 and 529 cm-1, respectively, that are characteristic of a hydrophobic carbon monoxide binding site on a heme with a weak proximal ligand.(ABSTRACT TRUNCATED AT 250 WORDS)
rayyan-120369072	NO-mediated activation of heme oxygenase: Endogenous cytoprotection against oxidative stress to endothelium	1996			Am. J. Physiol. Heart Circ. Physiol.	0363-6135	270	1	H107-H114	Motterlini R. and Foresti R. and Intaglietta M. and Winslow R.M.	http://ovidsp.ovid.com/ovidweb.cgi?T=JS&PAGE=reference&D=emed6&NEWS=N&AN=26065112		American Physiological Society (9650 Rockville Pike, Bethesda MD 20814-3991, United States)	R. Motterlini, Dept. of Surgical Research, Northwick Park Inst. for Med. Res., Harrow, Middlesex HA1 3UJ, United Kingdom United States	We investigated the effect of nitric oxide (NO) on the induction of the stress protein heme oxygenase and its protective role in vascular endothelial cells exposed to hydrogen peroxide. Treatment of porcine aortic endothelial cells for 6 h with the NO-releasing compounds (0.1-1 mM) sodium nitroprusside (SNP), S-nitroso-N-acetylpenicillamine (SNAP), and 3-morpholinosydnonimine (SIN-1) resulted in a concentration-dependent increase in heme oxygenase activity. At 1 mM, the activity of heme oxygenase was augmented 8.5-fold with SNP, 5.8-fold with SNAP, and 5.7-fold with SIN-1 over the control value. In contrast, endothelial cells exposed to 100 muM 8-bromoguanosine 3',5'-cyclic monophosphate, a tissue-permeable analogue that mimics the action of guanosine 3',5'-cyclic monophosphate, did not show any change in heme oxygenase activity. Activation of the inducible NO synthase by the synergistic action of bacterial lipopolysaccharide (250 ng/ml) and interferon-gamma (100 U/ml) also increased endothelial heme oxygenase activity by 3.2-fold (P < 0.05 vs control). Methylene blue (1 muM), an inhibitor of both NO synthase and guanylate cyclase activities, completely abolished this effect. Cells previously exposed to SNAP and SIN-1 exhibited a significant protection against the cytotoxicity mediated by hydrogen peroxide (250 muM) (P < 0.05). Conversely, SNP did not show any protective effects, possibly because of catalytic iron released during its chemical decomposition. In fact, the iron chelator deferoxamine (5 mM) completely suppressed the SNP- mediated cytotoxicity and partially attenuated the activity of heme oxygenase to a level equal to that mediated by SIN-1 and SNAP. These results indicate that NO is a determinant in the modulation of the activity of heme oxygenase leading to a major resistance of the endothelium to oxidative stress.
rayyan-120369073	Differences in basal and hyperoxia-associated HO expression in oxidant- resistant hamster fibroblasts	1996			Am. J. Physiol. Lung Cell. Mol. Physiol.	1040-0605	271	4	L672-L679	Dennery P.A. and Wong H.E. and Sridhar K.J. and Rodgers P.A. and Sim J.E. and Spitz D.R.	http://ovidsp.ovid.com/ovidweb.cgi?T=JS&PAGE=reference&D=emed6&NEWS=N&AN=26363681		American Physiological Society (9650 Rockville Pike, Bethesda MD 20814-3991, United States)	P.A. Dennery, Dept. of Pediatrics, Stanford Univ. School of Medicine, Stanford, CA 94305-5110, United States United States	Heme oxygenase (HO) is the rate-limiting enzyme in the production of bilirubin from heme, and HO-1 is its inducible isoenzyme. In the metabolic pathway of HO a potential oxidant, heme, is degraded, a potential antioxidant, bilirubin, is generated, and a potent sequestering agent of redox active iron, ferritin, is thought to be coinduced. Therefore, the sum of the reactions of HO may be useful in antioxidant defense. To explore the role of HO in protection against oxidative stress, we examined HO-1 expression in Chinese hamster fibroblasts (HA-1) as well as stable hydrogen peroxide (H2O2)-resistant (OC-14) and 95% O2-resistant (O2R95) variant cell lines derived from HA-1, after exposure to 72 h of hyperoxia (95% O2- 5% CO2). Total HO activity, HO-1 protein, and HO-1 mRNA steady-state levels were assessed before exposure and daily during exposure to hyperoxia. Controls were exposed to 95% air-5% CO2. Confluent monolayers of O2R95 and OC-14 cells had increased basal immunoreactive HO-1 protein levels relative to HA-1 cells when the cells were grown in normoxia, and O2R95 had higher total basal He activity. When exposed to hyperoxia for up to 3 days, O2R95 cells, which were resistant to oxygen-induced killing, did not show induction of HO-1 mRNA or increased immunoreactive protein, whereas OC-14 and HA-1, which were relatively more sensitive than O2R95 to oxygen- related cytotoxicity, demonstrated significant increases in HO-1 expression during exposure to hyperoxia. Basal ferritin protein levels were highest in the O2R95 cells, intermediate in OC-14, and lowest in HA-1, but ferritin protein did not increase further, with hyperoxic exposure, in any of the cell lines. We conclude that increased constitutive HO-1 expression is associated with resistance to hyperoxia, whereas induction of HO-1 mRNA is an index of oxidative injury, since it only occurs after cells have sustained cytotoxic injury. We also conclude that increased ferritin expression does not necessarily accompany increased HO-1 expression in oxidant stress. We speculate that HO-1 plays a role in protection against hyperoxic damage.
rayyan-120369074	Efficient coupled oxidation of heme by an active site variant of horse heart myoglobin	1996			J. Am. Chem. Soc.	0002-7863	118	51	12909-12915	Hildebrand, Dean P and Tang, Hai-Lun and Luo, Yaoguang and Hunter, Christie L and Smith, Michael and Brayer, Gary D and Mauk, A Grant	["https://pubs.acs.org/doi/10.1021/ja9620043", "http://dx.doi.org/10.1021/ja9620043", "http://ovidsp.ovid.com/ovidweb.cgi?T=JS&PAGE=reference&D=emed6&NEWS=N&AN=27055293"]		American Chemical Society (ACS)	A.G. Mauk, Dept. Biochemistry/Molecular Biology, University of British Columbia, Vancouver, BC V6T 1Z3, Canada United States	The coupled oxidation of protoheme IX at the active sites of heme proteins exposed to ascorbate in the presence of dioxygen has been known for over 65 years and is related to the catalytic conversion of protoheme IX to biliverdin by the enzyme heme oxygenase. The present report demonstrates that replacement of two residues present in the distal heme pocket of horse heart myoglobin (Mb), Val67 and Val68, with alanine and serine, respectively, increases the efficiency of coupled oxidation in the active site of myoglobin. HPLC analysis of the heme oxidation product demonstrates that the specificity of wild-type myoglobin for opening the heme ring at the alpha-meso carbon is retained by the variant. The infrared spectrum of the carbonyl derivative of the variant exhibits v(CO) bands of comparable intensity at 1948 and 1958 cm-1, which are consistent with the presence of the polar serine residue in close proximity to the bound ligand. The high-resolution crystal structure of the Val67Ala/Val68Ser metMb variant establishes that a hydrogen bond forms between the hydroxyl group of Ser68 and the coordinated water molecule. The increased rate of coupled oxidation exhibited by the variant is attributed to the increased polarity of the distal pocket created by the amino acid substitutions. These results are discussed in light of recent work concerning the active site of heme oxygenase.
rayyan-120369075	Oxidative stress in Huntington's disease	1999			Brain Pathol.	1015-6305	9	1	147-163	Browne S.E. and Ferrante R.J. and Beal M.F.	http://ovidsp.ovid.com/ovidweb.cgi?T=JS&PAGE=reference&D=emed6&NEWS=N&AN=29056525		Blackwell Publishing Ltd (9600 Garsington Road, Oxford OX4 2XG, United Kingdom)	S.E. Browne, Neurology Research, Warren 408, Massachusetts General Hospital, Fruit Street, Boston, MA 02114, United States. E-mail: browne@helix.mgh.harvard.edu United States	It has been five years since the elucidation of the genetic mutation underlying the pathogenesis of Huntington's disease (HD) (97), however the precise mechanism of the selective neuronal death it propagates still remains an enigma. Several different etiological processes may play roles, and strong evidence from studies in both humans and animal models suggests the involvement of energy metabolism dysfunction, excitotoxic processes, and oxidative stress. Importantly, the recent development of transgenic mouse models of HD led to the identification of neuronal intranuclear inclusion bodies in affected brain regions in both mouse models and in HD brain, consisting of protein aggregates containing fragments of mutant huntingtin protein. These observations opened new avenues of investigation into possible huntingtin protein interactions and their putative pathogenetic sequelae. Amongst these studies, findings of elevated levels of oxdative damage products such as malondialdehyde, 8-hydroxydeoxyguanosine, 3-nitrotyrosine and heme oxygenase in areas of degeneration in HD brain, and of increased free radical production in animal models, indicate the involvement of oxidative stress either as a causative event, or as a secondary constituent of the cell death cascade in the disease. Here we review the evidence for oxidative damage and potential mechanisms of neuronal death in HD.
rayyan-120369076	Increased expression of classical cellular glutathione peroxidase, catalase and heme oxygenase-1 genes in murine erythroleukemia cells treated with 5-aminolevulinic acid and iron	1999			Med. Sci. Monit.	1234-1010	5	5	821-827	Fuchs O. and Hrkal Z.	http://ovidsp.ovid.com/ovidweb.cgi?T=JS&PAGE=reference&D=emed6&NEWS=N&AN=29502724		International Scientific Literature Inc. (1125 Willis Ave., Albertson NY 11507, United States)	O. Fuchs, Hematology/Brood Transfusion Inst., U nemocnice 1, 128 20 Prague 2, Czech Republic Poland	5-Aminolevulinic acid (ALA)-generated oxyradicals are known to cause oxidative lesions in cells. We studied the effect of the added ALA on the expression of classical cellular glutathione peroxidase (GSHPx-1), catalase and inducible heme oxygenase (HO-1) genes in murine erythroleukemia (MEL) cells. We measured the level of labelled specific mRNAs after (5, 6-3H) uridine incorporation into cellular RNAs, isolation of cytoplasmic RNA and its hybridization with unlabelled cDNA filters. ALA prooxidant activity was studied in the presence of complex of iron with pyridoxal isonicotinoyl hydrazone as an iron donor or in the presence of iron chelators, desferrioxamine (DFO) or 1, 10-phenanthroline (o-Phe). Incubations of cells were done in dark to prevent the oxidative stress by the illumination of endogenous photosensitizers, porphyrins, synthesized from the added ALA. ALA- mediated oxidative stress in the presence of iron enhanced GSHPx-1, catalase and HO-1 genes expression in both uninduced and to erythroid differentiation induced MEL cells of line 707. DFO and o-Phe decreased the effect of ALA. The similar results were obtained in Fw variant of heme deficient MEL cells non- inducible for hemoglobin synthesis.
rayyan-120369077	Effect of heme oxygenase induction by NO donor on the aortic contractility	2001			Korean J. Physiol. Pharmacol.	1226-4512	5	1	87-92	Kim C.-K. and Sohn U.D. and Lee S.-Y.	http://ovidsp.ovid.com/ovidweb.cgi?T=JS&PAGE=reference&D=emed7&NEWS=N&AN=32229815		Korean Physiological Soc. and Korean Soc. of Pharmacology (28 Yongno-dong, Chongno-Ku, Seoul 110-799, South Korea)	S.-Y. Lee, College of Pharmacy, Sungkyunkwan University, Suwon 440-746, South Korea. E-mail: sylee@skku.ac.kr South Korea	Carbon monoxide (CO) binds to soluble guanylate cyclase to lead its activation and elicits smooth muscle relaxation. The vascular tissues have a high capacity to produce CO, since heme oxygenase-2 (HO-2) is constitutively expressed in endothelial and smooth muscle cells, and HO-1 can be greatly up-regulated by oxidative stress. Moreover, the substrate of HO, heme, is readily available for catalysis in vascular tissue. Although the activation of heme oxygenase pathway under various stress conditions may provide a defence mechanism in compromised tissues, the specific role of HO-1-derived CO in the control of aortic contractility still remains to be elucidated. The present study was done to determine the effect of HO-1 induction on the aortic contractility. Thus, the effects of incubation of aortic tissue with S-nitroso-N-acetylpenicillamine (SNAP) for 1 hr on the aortic contractile response to phenylephrine were studied. The preincubation with SNAP resulted in depression of the vasoconstrictor response to phenylephrine. This effect was restored by HO inhibitor or methylene blue but not by NOS inhibitor. The attenuation of vascular reactivity by preincubation with SNAP was also revealed in endothelium-free rings. AlF4-evoked contraction in control did not differ from that in SNP-treated group. These results suggest that increased production of CO was responsible for the reduction of the contractile response to phenylephrine in aortic ring preincubated with SNAP and this effect of SNAP was independent on endothelium.
rayyan-120369078	Nitric oxide induces heme oxygenase-1 via mitogen-activated protein kinases ERK and p38	2000			Cell. Mol. Biol.	0145-5680	46	3	609-617	Chen K. and Maines M.D.	http://ovidsp.ovid.com/ovidweb.cgi?T=JS&PAGE=reference&D=emed7&NEWS=N&AN=31335844			K. Chen, Department of Biochemistry and Biophysics, University of Rochester School of Medicine, NY 14642, USA. France	Heme oxygenase-1 (HO), the heat shock/stress cognate of the heat shock protein 32 (HSP32) family of proteins, is postulated to be a component of cellular defense mechanisms against oxidative stress-mediated injury. Nitric oxide (NO) is among the extensive array of stimuli that induce HO-1. The cellular signaling mechanisms that regulate the induction of HO-1 by NO are not understood. In the present study, we have demonstrated that exposure of HeLa cells to the NO donor, sodium nitroprusside (SNP), results in concentration and time-dependent increase in HO-1 mRNA and activation of MAPKs: ERK (ERK1 and ERK2) and p38 pathways, but not SAPK/JNK pathway. Pre-treatment of the cells with PD98059, a selective ERK pathway inhibitor, and SB203580, a p38 MAPK inhibitor, blocked the induction of HO-1 by the NO donor in a dose-dependent manner. In addition, an increase in HO-1 mRNA level that was detected as early as 2 hrs.following SNP treatment preceded c-jun and c-fos induction. These transcription factors are downstream of SAPK/JNK pathway, and their increased expression was detected at 3hr. and 6hr. after SNP treatment. Similarly, AP-1 DNA binding activity was not increased when measured 6 hrs. after SNP treatment. ERK and p38 inhibitors also suppressed induction of HO-1 by SNAP and GSNO. The increase in HO-1 mRNA was inhibited by actinomycin D and cycloheximide, but not by NAC, and was not mimicked by the lipophilic cGMP analogue, 8-bromo-cGMP, suggesting that NO-mediated induction required de novo RNA and protein synthesis and was unrelated to cGMP and redox signaling. Collectively, the findings suggest that MAP kinase ERK and p38 pathways are involved in the NO-mediated induction of HO-1 and that SAPK/JNK pathway and increased DNA binding of AP-1 transcription factor are not involved in HO-1 gene activation by NO. A plausible mechanism by which the NO donors cause HO-1 induction may involve HO-1 gene regulation by its substrate, heme.
rayyan-120369079	Etiology, pathogenesis and management of senile inflammatory pulmonary diseases	2002			Nihon Kokyuki Gakkai Zasshi	1345-9538	40	1	2021-10-03	Yamaya M. and Sasaki H.	http://ovidsp.ovid.com/ovidweb.cgi?T=JS&PAGE=reference&D=emed7&NEWS=N&AN=35657809			M. Yamaya, Department of Geriatric and Respiratory Medicine, Tohoku University School of Medicine, Sendai 980-8574, Japan. Japan	We studied the etiology, pathogenesis and management of therapy-resistant inflammatory pulmonary diseases. First, to understand the pathogenesis of rhinovirus (RV) infection-induced exacerbation of bronchial asthma, we infected cultured human tracheal epithelial cells with RV. The epithelial cells produced a variety of proinflammatory cytokines, intercellular adhesion molecules (ICAM-1) and low-density lipoprotein receptor, and increased the permeability across the epithelial cells. These findings suggest that these factors and the increased permeability may cause airway inflammation, resulting in the exacerbation of asthma. Glucocorticoid and bafilomycin inhibited RV infection in the epithelial cells by reducing ICAM-1 expression and RV RNA entry from the acidic endosomes to the cytoplasm. Second, we revealed the mechanisms of aspiration pneumonia induced by silent aspiration in patients with cerebral infarction. We also developed a pharmacologic treatment for preventing aspiration pneumonia with amantadine, which stimulates the dopaminergic neurons; the angiotensin-converting enzyme inhibitors, which decrease substance P catabolism; and cilostazol, which inhibits platelet aggregation and induces cerebral vasodilation. Third, we demonstrated that exhaled carbon monoxide concentrations caused by heme oxygenase-1 upregulation, may be a useful noninvasive means of monitoring airway inflammation and of controlling elderly patients with bronchial asthma. Finally, we demonstrated that microsatellite polymorphism in the heme oxygenase-1 gene promoter is associated with susceptibility to emphysema caused by cigarette smoke in Japanese patients with chronic pulmonary emphysema.
rayyan-120369080	Role of NF-kappaB and p38 MAP kinase signaling pathways in the lipopolysaccharide-dependent activation of heme oxygenase-1 gene expression	2004			Antioxid. Redox Signal.	1523-0864	6	5	802-810	Wijayanti, Nastiti and Huber, Sebastian and Samoylenko, Anatoly and Kietzmann, Thomas and Immenschuh, Stephan	["http://dx.doi.org/10.1089/ars.2004.6.802", "https://www.ncbi.nlm.nih.gov/pubmed/15345139", "https://www.liebertpub.com/doi/10.1089/ars.2004.6.802?url_ver=Z39.88-2003&rfr_id=ori:rid:crossref.org&rfr_dat=cr_pub%3dpubmed", "http://ovidsp.ovid.com/ovidweb.cgi?T=JS&PAGE=reference&D=emed8&NEWS=N&AN=39237932"]		Mary Ann Liebert Inc. (140 Huguenot Street, New Rochelle NY 10801-5215, United States)	Institut fÃ¼r Klinische Chemie und Pathobiochemie, Justus-Liebig-UniversitÃ¤t Giessen, D-35392 Giessen, Germany. United States	Heme oxygenase (HO)-1 is the inducible isoform of the rate-limiting enzyme of heme degradation, which is up-regulated by a host of stress stimuli. The bacterial cell membrane component lipopolysaccharide (LPS) is a prototypical activator of monocytic cells. Here, it is shown that LPS induced the endogenous HO-1 gene expression in RAW264.7 monocytic cells. To investigate the molecular mechanisms of HO-1 gene induction by LPS, we performed transfection experiments with reporter gene constructs containing sequences of the proximal rat HO-1 gene promoter. Deletion and mutation analysis indicated that a cyclic AMP response element/activator protein-1 site (-664/-657), but not an E-box motif (-47/-42), played a major role for LPS-dependent HO-1 gene induction. Up-regulation of HO-1 promoter activity by LPS was decreased by pharmacological nuclear factor-kappaB (NF-kappaB) inhibitors and by cotransfected expression vectors with dominant negative isoforms of NF-kappaB-inducing kinase, inhibitor of NF-kappaB (IkappaB) kinase beta, and IkappaBalpha. Moreover, the p38 mitogen-activated protein kinase (MAPK) inhibitor SB203580 and overexpressed dominant negative p38beta decreased, whereas dominant negative p38delta increased, LPS-dependent induction of HO-1 gene expression. The results suggest that the NF-kappaB and p38 MAPK signaling pathways mediate the LPS-dependent induction of HO-1 gene expression via DNA sequences of the proximal promoter region.
rayyan-120369081	The binding sites on human heme oxygenase-1 for cytochrome p450 reductase and biliverdin reductase	2003			J. Biol. Chem.	0021-9258	278	22	20069-20076	Wang, Jinling and de Montellano, Paul R Ortiz	["http://dx.doi.org/10.1074/jbc.M300989200", "https://www.ncbi.nlm.nih.gov/pubmed/12626517", "https://linkinghub.elsevier.com/retrieve/pii/M300989200", "http://www.jbc.org/cgi/pmidlookup?view=long&pmid=12626517", "http://ovidsp.ovid.com/ovidweb.cgi?T=JS&PAGE=reference&D=emed8&NEWS=N&AN=36799200"]		American Society for Biochemistry and Molecular Biology Inc. (9650 Rockville Pike, Bethesda MD 20814, United States)	Department of Pharmaceutical Chemistry, University of California, San Francisco 94143-2280, USA. United States	Human heme oxygenase-1 (hHO-1) catalyzes the NADPH-cytochrome P450 reductase-dependent oxidation of heme to biliverdin, CO, and free iron. The biliverdin is subsequently reduced to bilirubin by biliverdin reductase. Earlier kinetic studies suggested that biliverdin reductase facilitates the release of biliverdin from hHO-1 (Liu, Y., and Ortiz de Montellano, P. R. (2000) J. Biol. Chem. 275, 5297-5307). We have investigated the binding of P450 reductase and biliverdin reductase to truncated, soluble hHO-1 by fluorescence resonance energy transfer and site-specific mutagenesis. P450 reductase and biliverdin reductase bind to truncated hHO-1 with Kd = 0.4 +/- 0.1 and 0.2 +/- 0.1 microm, respectively. FRET experiments indicate that biliverdin reductase and P450 reductase compete for binding to truncated hHO-1. Mutation of surface ionic residues shows that hHO-1 residues Lys18, Lys22, Lys179, Arg183, Arg198, Glu19, Glu127, and Glu190 contribute to the binding of cytochrome P450 reductase. The mutagenesis results and a computational analysis of the protein surfaces partially define the binding site for P450 reductase. An overlapping binding site including Lys18, Lys22, Lys179, Arg183, and Arg185 is similarly defined for biliverdin reductase. These results confirm the binding of biliverdin reductase to hHO-1 and define binding sites of the two reductases.
rayyan-120369082	Heme oxygenase 1 expression in foundry workers	2005			G. Ital. Med. Lav. Ergon.	1592-7830	27	3	322-325	Mozzoni P. and De Palma G. and Scotti E. and Andreoli R. and Folesani G. and Manini P. and Apostoli P. and Mutti A.	http://ovidsp.ovid.com/ovidweb.cgi?T=JS&PAGE=reference&D=emed9&NEWS=N&AN=41416188		Tipografia PI-ME Editrice Srl (Via Vigentina 136, Pavia 27100, Italy)	P. Mozzoni, Centro Studi e Ricerche ISPESL di Parma, Via Gramsci 14, 43100 Parma, Italy. E-mail: paola.mozzoni@unipr.it Italy	Heme oxygenase 1 (HO-1) catalyses the oxidation of heme to biliverdin, and its expression is induced by oxidative stress. This study was aimed at assessing the role of metabolic polymorphisms (CYP1A1, CYP1B1, GSTM1, GSTP1, EPHX) in the modulation of HO-1 gene expression in 37 foundry workers. Blood and urine samples were obtained at the beginning (BS) and at the end (ES) of work shift, in February (T1) and June (T2). Urinary 1-hydroxypyrene (1-OHP) was measured as a tracer of PAH exposure. HO-1 gene expression in ES samples normalized to BS values (HO-1 ES/BS) was higher at T2 respect to T1. HO-1 gene induction was related to ES 1-OHP when considering either T2 samples or the combination of the two samplings. HO-1 ES/BS was significantly increased in subjects with at least a mutant allele for GSTP1 as compared to subjects with GSTP1AA genotype (1,23+/-0,002 vs 0.88+/-0.002, p<0.05). Only in subjects with at least one variant allele for GSTP1, a positive correlation between HO-1 ET/IT expression and 1-OHP FT levels was observed (r2=0.21, p=0.016). The present study demonstrates a correlation between PAH exposure, as assessed by urinary 1-OHP, and the induction of HO-1 expression. Such a correlation seems to be limited to subjects bearing variant alleles for GSTP1. At the same exposure levels, these subjects showed a greater expression of HO-1 FT as compared to subjects with GSTP1 wild type genotype, possibly due to a higher oxidative stress in the subjects expressing the mutant GSTP1-1 isoform, which could imply a limited scavenging capacity. Â© PI-ME, Pavia 2005.
rayyan-120369083	Gene theory-based intervention: The effect of up-regulating microsatellite polymorphism in heme oxygenase-1 gene promotor	2005			Chin. J. Clin. Rehab.	1671-5926	9	11	212-214	Yang J.-J. and Luo Y.-L. and Gao W. and Huo Y. and Liu Z.-P. and Zhou A.-R.	http://ovidsp.ovid.com/ovidweb.cgi?T=JS&PAGE=reference&D=emed9&NEWS=N&AN=40846590		Journal of Clinical Rehabilitative (P.O. Box 1200, Shenyang 110004, China)	J.-J. Yang, Department of Cardiology, First Hospital of Peking University, Beijing 100034, China. E-mail: yjj66@yahoo.com.cn China	Background: Heme oxygenase-1(HO-1) promotor region has a pair of dinucleotide(guanosine thymidine, GT) repeats with a lengthy polymorphism, also named microsatellite polymorphism. Experiments in vitro have shown that we can indirectly learn about the level of gene transcription by measuring the number of GT repeats. Objective(s): To investigate if an association exists between restenosis after percutaneous coronary intervention(PCI) and microsatellite polymorphism in HO-1 gene promoter. Design(s): A case-control study based on the observation of the patients with coronary heart disease after undergoing coronary stenting. Setting(s): Wards of the department of cardiology of a university hospital. Participant(s): A total of 118 patients were admitted from April 1996 to May 2002 at the Department of Cardiology of the First Hospital of Peking University who underwent successful coronary stenting. Inclusion criteria: The patients with coronary heart disease who underwent coronary stent implantation for more than 3 months now came to perform coronary angiography in follow-up. Exclusion criteria: Angiography showed that the stenosis of lumen in diameter in the patients with coronary heart disease was less than 50% and the follow-up in angiography was less than three months. There were 92 males and 26 females aged(62 +/- 10) years old and the informed consents were obtained. The patients were divided into two groups according to the criteria stipulated by American Heart, Lung and Blood Association: in-stent restenosis(68 cases) and non-restenosis (50 cases). Method(s): DNA of the peripheral blood was isolated from the whole blood. The length of GT repeat was confirmed by PCR amplification and Spreadex Gel electrophoresis. Selected samples were sequenced with Sanger's method. Main Outcome Measure(s): Microsatellite gene frequency of HO-1 promoter and its relationship with restenosis. Result(s): Patients with GT repeats < 25 GT in the HO-1 gene promoter on either allele had significantly less often restenosis than patients without (47.5% vs. 68.4% , P < 0.05). After controlling some possible confounding factors for coronary heart diseases, multivariate analysis indicated that still there was a significant difference between the two groups in restenosis rate(odd ratio 0.418, 95% CI: 0.197 to 0.887, P < 0.05). Conclusion(s): The present study indicated that short(GT) n repeats of HO-1 gene promoter is associated with reduced post-PCI restenosis, which suggests the genetic contribution to in-stent restenosis after stent implantation. It may have important meanings to prevent the occurrence of restenosis.
rayyan-120369084	Role of HO-1/CO in lipopolysaccharide-induced acute lung injury and the effect of sodium nitroprusside on it	2005			Med. J. Wuhan Univ.	1671-8852	26	1	62-65	Wang X. and Xia Z. and Du D.	http://ovidsp.ovid.com/ovidweb.cgi?T=JS&PAGE=reference&D=emed9&NEWS=N&AN=44050945		Editorial Board of Medical Journal of Wuhan University (Journals Press, Wuhan, Hubei 430072, China)	X. Wang, Department of Anesthesiology, Renmin Hospital, Wuhan University, Wuhan 430060, China China	Objective: To investigate the potential role of HO-1/CO systems in LPS-induced acute lung injury (ALI) in rats and to explore the mechanisms of the protective effect of NO donor sodium nitroprusside (SNP) on ALI. Method(s): Models of acute lung injury in rats were established through intratracheal instillation of lipopolysaccharide (LPS). Thirty-two Wistar rats were divided randomly into four groups: the sham control group (S group), the LPS intratracheal instillation group (LPS group), the inducer of HO-1 (hemin) pretreatment group (HM group), and the SNP intratracheal administration group (SNP group). The right lung lobes were harvested 8 h after LPS instillation and the left lung lobe was used for bronchoalveolar lavage. The protein expression of HO-1 was observed by using immunohistochemical technique and assessed through HIPAS-2000 image analysis system semi-quantitatively. The lung wet weight to dry weight ratio (W/D), BALF protein, malondialdehyde (MDA) content and lung histopathological changes were detected respectively. Result(s): Compared with that in S group, the expression of HO-1 was significantly increased in LPS group (P<0.01), but in HM and SNP group, it was much higher than that in LPS group(P<0.01 and P<0.05, respectively). In LPS group, the W/D, BALF protein, and MDA content were obviously higher than those in S group (P<0.01), but they were decreased obviously when pretreated with hemin or administrated of SNP (P<0.05 and P< 0.01, respectively). Under microscope, the histopathologic results revealed that the injury in HM and SNP groups was mild as compared with that in LPS group. Conclusion(s): The data suggest that the protective effect of HO-1/CO system may be involved in the pathophysiologic procedure of LPS-induced lung injury, and the effect that NO donor-SNP can ameliorate LPS-induced ALI may be related to the up-regulation of HO-1.
rayyan-120369085	Association of lung function decline with the microsatellite polymorphism in the heme oxygenase-1 gene promoter, in a general population sample. Results from the longitudinal European Community Respiratory Health Survey (ECRHS-France)	2006			Bull. Acad. Natl. Med.	0001-4079	190	4	877-890	Aubier M. and Guenegou A. and Benessiano J. and Leynaert B. and Boczkowski J. and Neukirch F.	http://ovidsp.ovid.com/ovidweb.cgi?T=JS&PAGE=reference&D=emed9&NEWS=N&AN=44758021		Elsevier Masson SAS (62 rue Camille Desmoulins, Issy les Moulineaux Cedex 92442, France)	M. Aubier, INSERM U700, Faculte de Medecine Xavier Bichat, 16 rue Henri Huchard, 75018 Paris, France France	Heme oxygenase (HO1) acts against oxidants which are thought to play a major role in the pathogenesis of chronic obstructive pulmonary disease (COPD). A (GT)n repeat polymorphism in the HO1 gene promoter can modulate the transcription of this gene in response to oxidative stress. We postulated that this polymorphism might be associated with the degree and decline of lung function in subjects exposed to oxidative stress (smokers). We genotyped 749 French subjects (20-44 years, 50 % men, 40 % never-smokers) who were examined in both 1992 and 2000 as part of the ECRHS. Lung function was assessed by measuring FEV1 (Forced Expiratory Volume in 1 second) and the FEV1/FVC (Forced Ventilatory Capacity) ratio. We compare along (L)-allele carriers ((GT)n >= 33 repeats for one or two alleles) to non-carriers. During the 8-year study period, the mean annual FEV1 and FEV1/FVC declines were -30.9 +/- 31.1 ml/year and -1.8 +/- 6.1 units/year, respectively. The FEV1/FVC decline was steeper in L-allele carriers than in non-carriers (-2.6 +/- 5.5 vs -1.5 +/- 6.4, p=0.07). There was a strong interaction between allele L and smoking. In 2000, allele L was associated with lower FEV1 and FEV1/FVC values in heavy smokers (J20 cig/day) only (p for the interactions, 0.07 and 0.002 respectively). Baseline heavy smokers carrying allele L showed the steepest FEV1 decline (-62.0 +/- 29.5 ml/year) and the steepest FEV1/FVC decline (-8.8 +/- 5.4 units/year) (p for the interactions, 0.009 and 0.0006). These results suggest that a long (L) HO1 gene promoter increases the risk of airway obstruction in heavy smokers.
rayyan-120369086	Genetic features during chronic obstructive pulmonary disease	2006			Medicina	1010-660X	42	7	527-535	Babusyte A. and Sitkauskiene B. and Sakalauskas R.	http://ovidsp.ovid.com/ovidweb.cgi?T=JS&PAGE=reference&D=emed9&NEWS=N&AN=44487198			A. Babusyte, Institute for Biomedical Research, Kaunas University of Medicine, Kaunas, Lithuania. Lithuania	Chronic obstructive pulmonary disease is one of the leading causes of mortality, which is caused by the interaction of genetic susceptibility with environmental factors (especially smoking); however, genetic features of chronic obstructive pulmonary disease still remain unknown. The only proven genetic risk factor is severe deficiency of plasma protease inhibitor, alpha-1 antitrypsin. A large number of candidate genes for chronic obstructive pulmonary disease have already been identified in many experimental and clinical studies; however, polygenic etiology of chronic obstructive pulmonary disease is the main reason for conflicting molecular and genetic findings. This review describes the correlation between single nucleotide polymorphism of alpha-1 antitrypsin, alpha-1 antichymotrypsin, microsomal epoxide hydrolase-1, matrix metalloproteinases-1,-9,-12, glutathione S-transferases, heme oxygenase-1, tumor necrosis factor-alpha, transforming growth factor-beta, interleukins-1,-4,-13, beta2-adrenergic receptor, G-globulin genes and chronic obstructive pulmonary disease. Regions on chromosomes 1, 2, 12, and 17 are indicated as candidate chromosomal regions influencing the decrease in spirometric parameters. Genome-wide scan shows direct evidence for linkage of decreased FEV1/FVC ratio to one or more genes on chromosome 2q influencing the development of airflow obstruction. Genetic markers on chromosome 12p suggest evidence for linkage of FEV1 to this region, and observations on chromosome 1p show the relationship between FVC and genes of this region. All these findings also need to be proven, and linkage analysis among combinations of gene candidates for chronic obstructive pulmonary disease has to be done.
rayyan-120369087	Association of functional heme oxygenase-1 gene promoter polymorphism with renal transplantation outcomes	2007			Am. J. Transplant	1600-6135	7	4	908-913	Courtney, A E and McNamee, P T and Middleton, D and Heggarty, S and Patterson, C C and Maxwell, A P	["http://dx.doi.org/10.1111/j.1600-6143.2006.01726.x", "https://www.ncbi.nlm.nih.gov/pubmed/17391133", "https://doi.org/10.1111/j.1600-6143.2006.01726.x", "http://ovidsp.ovid.com/ovidweb.cgi?T=JS&PAGE=reference&D=emed10&NEWS=N&AN=46481204"]		Blackwell Publishing Ltd (9600 Garsington Road, Oxford OX4 2XG, United Kingdom)	Nephrology Research Group, Queen's University of Belfast, and Regional Nephrology Unit, Belfast City Hospital, Belfast BT9 7AB, UK. aecourtney@doctors.org.uk United Kingdom	Heme oxygenase-1 (HO-1) is a cytoprotective molecule and increased expression in experimental transplant models correlates with reduced graft injury. A functional dinucleotide repeat (GT)(n) polymorphism, within the HO-1 promoter, regulates gene expression; a short number of repeats (S-allele <25) increases transcription. The role of this HO-1 gene promoter polymorphism on renal transplant outcomes was assessed. DNA from 707 donor/recipient pairs (n = 1414) of first deceased donor renal transplants (99% Caucasian) was genotyped. Graft survival was not significantly impacted by carriage of an S-allele by the donor (hazard ratio 0.89, 95% CI 0.71-1.11; p = 0.28) or recipient (hazard ratio 1.19, 95% CI 0.95-1.48; p = 0.13). Similarly neither donor nor recipient genotype influenced recipient survival (hazard ratio 0.89, 95% CI 0.67-1.18; p = 0.41, and hazard ratio 1.22, 95% CI 0.93-1.62; p = 0.16). The hazard ratios changed only minimally in multivariate analysis including significant survival factors. Genotype did not alter the incidence of acute rejection or chronic allograft nephropathy. There is no evidence of a protective effect for the S-allele of the HO-1 gene promoter polymorphism on graft or recipient survival in clinical renal transplantation.
rayyan-120369089	Assessment of oxidative stress in patients with atherosclerosis focusing on heme oxygenase	2007			Rinsho Byori	0047-1860	55	8	758-763	Ozono R. and Brydun A. and Watari Y. and Yamamoto Y. and Ohshima T.	http://ovidsp.ovid.com/ovidweb.cgi?T=JS&PAGE=reference&D=emed10&NEWS=N&AN=350009304			R. Ozono, Department of Clinical Laboratory Medicine, Hiroshima University Graduate School of Biomedical Sciences, Hiroshima. Japan	Excessive oxidative stress plays an important role in the mechanism of atherosclerosis. An increased level of reactive oxygen speices (ROS) within the vascular endothelium eventually impedes the vasodilatative and cytoprotective actions of nitric oxide (NO). Such a condition is considered to be an early feature of atherosclerosis, and is physiologically detectable as a decrease in endothelium-dependent vasodilatation. Increased intracellular ROS levels are involved in the mechanisms of hypertension, diabetes, and hyperlipidemia, all of which are major risk factors of atherosclerosis; therefore, the assessment of "oxidative status" is obviously relevant to clinical medicine. However, most of the currently available clinical tests just measure oxidized waste. Considering that the ROS level is determined by the balance between production and elimination, assessment of the ability to eliminate ROS may be a major determinant of the oxidative state and may be useful to assess individual susceptibility to atherosclerotic diseases. Focusing on heme oxygenase (HO)-1, one of the major stress defense mechanisms, we found that the capacity to upregulate HO-1 mRNA is tightly associated with the severity of coronary artery disease. Furthermore, individual differences in stress-induced HO-1 levels were determined by HO-1 gene polymorphism. We propose that clinical use of the HO-1 expression profile as a measure of tolerability against oxidative stress may be relevant in the early diagnosis of atherosclerotic diseases.
rayyan-120369090	Protective effects of rosemary phenolics diterpene against apoptotic events and HO-1 modulation in glial cells by SNP	2009			J. Neurochem.	0022-3042	110		53	Park E. and Chun H.S.	http://ovidsp.ovid.com/ovidweb.cgi?T=JS&PAGE=reference&D=emed11&NEWS=N&AN=70005083		Blackwell Publishing Ltd	E. Park, Department of Biotechnology (BK21 Program), Research Center for Proteineous Materials, Chosun University, Gwangju, Republic OfKorea	Accumulating evidences from epidemiological and dietary intervention studies have implicated that naturally occurring polyphenols may play a useful role in preventing neurodegeneration. Carnosol and carnosic acid are major polyphenolic diterpenes found in Lamiaceae herbs including rosemary. Carnosic acid is easily converted into carnosol by oxidation. Although neuronal cell survival by carnosol has been reported, the effect of carnosol against the glial cell death has not been studied. Therefore, we examined the protective effects of carnosol against sodium nitroprusside (SNP)-induced C6 glial cell damage. In this study, we found for the first time that carnosol-mediated protection in C6 glial cells was involved in the attenuation of apoptotic cell death and modulation of antioxidative molecules. SNP (100 muM)-induced apoptotic characteristics including DNA fragmentation, chromatin condensation, caspase-3 activation, and c-jun N-terminal protein kinase (JNK) phosphorylation, were significantly suppressed by carnosol (10 muM). In addition, carnosol pretreatment restored the level of reduced glutathione (GSH) which was diminished by SNP treatment. We also demonstrated that the heme oxygenase-1 (HO-1) induction in C6 glial cells was associated with suppression of SNP-mediated cell death. [This work was supported by the SRC/ ERC program of MOST/KOSEF(#R-11-2000-083-00000-0)].
rayyan-120369092	Posters	2009			Basic Clin. Pharmacol. Toxicol.	1742-7835	105		44-150	Doberer D. and Bilban M. and Haschemi A. and Andreas M. and Wagner O. and Wolzt M.	["http://doi.wiley.com/10.1111/j.1742-7843.2009.00437.x", "http://dx.doi.org/10.1111/j.1742-7843.2009.00437.x", "http://ovidsp.ovid.com/ovidweb.cgi?T=JS&PAGE=reference&D=emed11&NEWS=N&AN=70009337"]		Wiley	D. Doberer, Department of Clinical Pharmacology, Medical University of Vienna, Vienna, Austria	Clinical Institute for Medical and Chemical Laboratory Diagnostics, Medical University of Vienna, Vienna, Austria Introduction: Heme oxygenase 1 (HO-1) is expressed in several organs, upregulated by a variety of stimuli, and is considered to play a major protective role. In ischemia-reperfusion injury (IRI) its cytoprotective action is mediated by the three products, CO, ferritin and biliverdin/ bilirubin which lead to a beneficial impact on many of the pathological responses that are part of IRI. In this study the inducibility of HO-1 by heme arginate (HA) and the influence of the GT length polymorphism (GTn) in the proximal promoter region of the HO-1 gene are studied. Patients and Methods: In a dose escalation, randomized, placebo controlled study 7 healthy male volunteers with a homozygeous short (S/S: n < 25) and 8 with a long (L/L: n gae; 25) GTD received intravenous HA (placebo, 0.3, 1.0 and 3.0 mg/kg bw). HO-1 protein expression and mRNA levels in peripheral blood monocytes over 48 hour were analyzed. Result(s): HA lead to a dose dependent increase in the baseline corrected area under the curve over 48 hour (DAUC48) of HO-1 mRNA (P = 0.000: -4.4 p+/- 11.2, 5.9 p+/- 11.2, 20.9 p+/- 13.2, 35.7 p+/- 20.4 DCT*h) and protein (P = 0.01: -1.2 p+/- 6.6, 2.4 p+/- 3.8, 3.6 p+/- 5.8, 8.3 p+/- 7.5 (HO-1/ beta-actin)*h). L/L subjects have a stronger HO-1 response on mRNA but not on protein level. Baseline mRNA levels are higher in L/L subjects (P = 0.002) and protein levels in S/S (P = 0.006). Conclusion(s): HA seems to be an effective stimulant of HO-1 irrespetively of the GTn genotyp. The therapeutic potential of HA has to be evaluated in clinical trials.
rayyan-120369093	Oxidative stress and gene expression of inflammatory mediators in mononuclear cells in sickle cell disease	2009			Haematologica	0390-6078	94		314	Fertrin K. and Bezerra M. and Lanaro C. and Franco-Penteado C. and Gambero S. and Mello M. and Albuquerque D. and Saad S. and Araujo A. and Costa F.	["http://www.haematologica.org/cgi/reprint/94/supplement_2/1", "http://ovidsp.ovid.com/ovidweb.cgi?T=JS&PAGE=reference&D=emed11&NEWS=N&AN=70012969"]		Haematologica Journal Office	K. Fertrin, UNICAMP, Campinas, Brazil	Inflammation, cell adhesion to vascular endothelium, and endothelial injury appear to contribute to sickle cell anemia (SS) vaso-occlusion. Furthermore, blood levels of inflammatory and anti-inflammatory cytokines (TNF-alpha, IL-6, IL-10), as well as reactive oxygen species (ROS) are reported to be elevated, both in steady state and during crisis, but reports have been conflicting and a conclusive role for these molecules in the disease remains to be established. The aim of this study was to evaluate gene expression of inflammatory mediators and ROS production in mononuclear cells in healthy controls (n>=6) and SS, SC disease and three groups of HbS-beta thalassemia (HbS/p0-CD39 C->T; HbS/beta+-IVS1-nt5 G->C and HbS/beta+-IVS1-nt6 T-C, n>=5 for each group), transfusion-independent patients, not on hydroxyurea treatment. qRT-PCR analysis was use to examine expression of the following genes: TNF-alpha, IL-8, IFN-gamma, IL-10 and heme oxygenase-1 (HMOX-1), which breaks down heme released during hemolysis and protects tissue against oxidative stress. For ROS measurement, the isolated cells were incubated with 2'-7'-dichlorofluorescin diacetate (DCF) and analyzed by flow cytometry. TNF-alpha expression was significantly higher in SS individuals, when compared to control individuals (0.34+/-0.06 vs. 0.13+/-0.03, p=0.0089), but not in the remaining groups (SC 0.07+/-0.04, HbS/beta0-CD39 0.06+/-0.02, HbS/beta+-IVS1-nt5 0.02+/-0.004, HbS/beta+-IVS1-nt6 0.08+/-0.03, p>0.05). IL-8 expression was significantly higher in SS, HbS/beta0-CD39 and HbS/beta+-IVS1-nt5 individuals, when compared to control individuals (0.07+/-0.02, 0.15+/-0.05, 0.12+/-0.02 vs. 0.02+/-0.006, respectively, p>0.05). No differences were found in IFN-gamma expression among groups or compared to controls (SS 0.20+/-0.06, SC 0.16+/-0.14, HbS/beta0-CD39 0.16+/-0.10, HbS/beta+-IVS1-nt5 0.15+/-0.07, HbS/beta+-IVS1-nt6 0.13+/-0.05, control 0.29+/-0.06, p>0.05). IL-10 expression was significantly higher in SC, HbS/beta0-CD39 and HbS/beta+-IVS1-nt5 individuals, when compared to control individuals (1.20+/-0.43, 0.89+/-0.02, 0.38+/-0.06 vs. 0.17+/-0.04, respectively, p0.05). HMOX-1 expression was significantly higher compared to healthy controls in all groups (SS 1.14+/-0.45, HbS/beta0-CD39 2.20+/-0.43, HbS/beta+-IVS1-nt5 2.15+/-0.64, HbS/beta+-IVS1-nt6 1.30+/-0.30, SC 1.70+/-0.34, control 0.24+/-0.11, p<0.01). ROS production was significantly increased in mononuclear cells compared to the same cells in control individuals (SS 1339+/-56, HbS/beta0-CD39 1160+/-121, HbS/beta+-IVS1-nt5 1166+/-100, HbS/beta+-IVS1-nt6 633+/-94, SC 909+/-148, control 369+/-50, p<0.05). An investigation of the production of inflammatory cytokines, anti-inflammatory cytokines and oxidative stress in SCD patients may further elucidate the pathogenesis of the disease and its complications and help in assessing disease severity and prognosis according to genotype.
rayyan-120369094	Endothelial cells - New territory for heme oxygenase-1 biochemistry	2009			FEBS J.	1742-464X	276		46	Jozkowicz A. and Taha H. and Dulak J.	["http://ovidsp.ovid.com/ovidweb.cgi?T=JS&PAGE=reference&D=emed11&NEWS=N&AN=70016276", "http://dx.doi.org/10.1111/j.1742-4658.2009.07046.x"]		Blackwell Publishing Ltd	A. Jozkowicz, Jagiellonian University, Faculty of Biochemistry Biophysics and Biotechnology, Department of Medical Biotechnology, Krakow, Poland	Heme oxygenase-1 (HO-1) possesses potent pro-angiogenic properties in addition to well-recognized anti-inflammatory, antioxidant and anti-apoptotic effects. Angiogenic factors, such as VEGF and SDF-1, mediate their activities through induction of HO-1, making it an attractive target for therapeutic intervention. However, the real significance of HO-1 in the vessels remains to be assessed in human subjects. To better understand whether HO-1 is merely a marker of oxidative injury or a prerequisite mediator of endogenous protection against more severe insults, we compared primary human endothelial cells of different HO-1 promoter variants, checking their angiogenic potential, inflammatory response, and sensitivity to oxidative stress. A (GT)n repeat in the human HO-1 promoter shows length polymorphism and can modulate the level of gene transcription. We propose classification of the alleles into three groups: S (most active, GT = 29). Presence of S allele was associated with higher basal HO-1 expression and stronger induction in response to oxidants or inflammatory mediators. Cells carrying S allele displayed highest concentration of total glutathione and more favorable oxidative status determined by GSH: GSSG ratio. Accordingly, they survived better when exposed to oxidative stress. Moreover, they proliferated more efficiently in response to VEGF, although the VEGF-induced migration and sprouting of capillaries were not influenced. Presence of S allele was also associated with higher basal or LPS-stimulated production of TNF, IL-1beta, IL-6, ICAM-1 and E-selectin. Thus, the lesson from promoter polymorphism supports a cytoprotective, proangiogenic and anti-inflammatory role of HO-1 in the vessel wall in humans.
rayyan-120369095	36th Annual Meeting of the Arbeitsgemeinschaft Dermatologische Forschung (ADF)	2009			Exp. Dermatol.	0906-6705	18	3	274-333	Okamoto I. and Rasin-Streden D. and Roka F. and Endler G. and Wagner O. and Pehamberger H. and Poblete-Gutierrez P.	["http://doi.wiley.com/10.1111/j.1600-0625.2008.00834.x", "http://dx.doi.org/10.1111/j.1600-0625.2008.00834.x", "http://ovidsp.ovid.com/ovidweb.cgi?T=JS&PAGE=reference&D=emed11&NEWS=N&AN=70203039"]		Wiley	P. Poblete-Gutierrez, Department of Dermatology, University Hospital Maastricht, P. Debyelaan 25, Maastricht, AZ 6202, Netherlands. E-mail: ppg@sder.azm.nl	Heme oxygenase-1 (HO-1) is known for its strong anti-apoptotic potential in various tumors. Only recently, we could demonstrate that individuals with the high-expression genotype at the polymorphic promoter region [i.e. short (GT)n repeats (n 25 GT repeats, n = 117) after adjustment for possible confounders such as age, gender and Breslow thickness. The calculated risk for acquiring primary M in homozygous S-allele (S/S) carriers was again higher compared to with L-allele carriers (odds ratio 1.9, 95% CI: 1.2-3.0, P = 0.004). These data confirms that HO-1renders an increased risk for acquiring M in S/S genotype individuals. Moreover, our current study reveals that the S-allele is a negative prognostic marker and represents a novel independent risk factor for progression in M. Thus screening for the HO-1(GT)n repeat promoter polymorphism might be of value in the molecular staging of M. Additionally, our data corroborate previous studies which identified HO-1 as a potential target for anti tumor therapy.
rayyan-120369096	Poster Discussion Sessions	2009			J. Diabetes	1753-0393	1		A33-A82	Lee Y.-H. and Lee H.C. and Kang E.S. and Ahn C.W. and Cha B.S.	["http://doi.wiley.com/10.1111/j.1753-0407.2009.00019.x", "http://dx.doi.org/10.1111/j.1753-0407.2009.00019.x", "http://ovidsp.ovid.com/ovidweb.cgi?T=JS&PAGE=reference&D=emed11&NEWS=N&AN=70212495"]		Wiley	Y.-H. Lee, Yonsei University, College of Medicine, Department of Internal Medicine, Seoul, South Korea	Heme oxygenase-1 (HO-1) catalyzes the conversion of heme to carbon monoxide, free iron, and biliverdin, which is then changed into bilirubin. These substances produced by HO-1 have been recently demonstrated to have antiatherogenic properties and antioxidative functions. The GT-repeat polymorphism of HO-1 gene promoter is reported to be an independent risk factor for restenosis after coronary stenting and T(-413)A polymorphism increased the activity of HO-1 promoter, leading to reduce the incidence of ischemic heart disease in Japanese population. The aim was to investigate the association between the polymorphism in the promoter of HO-1 and the prevalence of vascular complications such as nephropathy and atherosclerosis in type 2 diabetic (T2DM) patients.We genotyped rs2071746 (-413T/A) and rs3761439 (-1135G/A) in the promoter region of HO-1 and conducted an association study in 601 T2DM patients. Clinical and biochemical parameters such as age, BMI, and HbA1c were measured. Random urine albumin/creatine ratio or 24 hours urine analysis were performed to diagnose diabetic nephropathy. The extent of atherosclerosis was determined by the measuring intima-media thickness (IMT) of carotid artery with B-mode ultrasound.The TT genotype of rs2071746 was associated with high prevalence of diabetic nephropathy (OR= 1.58, 95% CI=1.09 - 2.29, p=0.016) comparing to the AA+AT genotypes. Patients with AA allele of rs3761439 had increased IMT of carotid artery than subjects with AG+GG alleles (0.883 vs 0.761 mm, p=0.002).The T(-413)A and G(-1135)A polymorphisms in the promoter of HO-1 have associations with the risk of diabetic nephropathy and subclinical atherosclerosis in T2DM patients, respectively.
rayyan-120369097	Human Heme Oxygenase-1 Deficiency Presenting with Hemolysis, Bleeding, Nephritis, Asplenia and Inflammation	2009			Blood		114	22		Radhakrishnan, Nita and Yadav, Satya Prakash and Sachdeva, Anupam and Wada, Taizo and Yachie, Akihiro	["http://abstracts.hematologylibrary.org/cgi/content/abstract/114/22/3012?maxtoshow=&hits=80&RESULTFORMAT=&searchid=1&FIRSTINDEX=2240&displaysectionid=Poster+Session&fdate=1/1/2009&tdate=12/31/2009&resourcetype=HWCIT", "http://ovidsp.ovid.com/ovidweb.cgi?T=JS&PAGE=reference&D=emed11&NEWS=N&AN=70249559"]		American Society of Hematology	N. Radhakrishnan, Pediatric Hematology Oncology and BMT Unit, Department of Pediatrics, Sir Ganga Ram Hospital, New Delhi, India	Introduction: Heme oxygenase-1 (HO-1) is a stress induced enzyme that catalyses the oxidation of heme to biliverdin and bilirubin. HO-1 is not constitutively produced and has been shown to be an endogenous factor against inflammation. Deficiency of HO-1 in HO-1 knockout mice as well as in one human case has been found to have a pro-inflammatory phenotype. To the best of our knowledge, previously there is only one published case of human HO-1 deficiency in literature. We report a patient who presented with massive hemolysis, bleeding, nephritis and inflammation and was proved to have HO-1 deficiency. Case report: A 15-year-old previously well girl presented with high-grade fever for 2 weeks and cervical and axillary lymphadenopathy. She had an insignificant family history and had no growth or developmental retardation. Initial evaluation was unremarkable except for thrombocytosis noted from first week of fever and asplenia that was noted on CT scan. There was no past history of any major infection or thrombocytosis. She developed intravascular hemolysis from the second week of illness followed by nephritis as evidenced by hematuria, proteinuria (2950 mg over 24 hr), hyaline cast with hypertension. C3 levels were normal. IgA levels were increased to 502 mg/dl. Her blood was agglutinating at room temperature and serum could be separated with great difficulty. Workup for hemolysis showed evidence of cold antibody mediated immune hemolysis. Her direct combs test was positive. LDH was 9262 IU/l. Urine was positive for hemoglobinuria. Her serum ferritin was 4219 ng/ml, ESR was 75mm/1st hr, platelets were increased to 1200,000/ul and interleukin-6 levels were increased to 139 pg/ml. Blood cultures were negative repetitively. However etiology including infections, lymphoreticular malignancies was ruled out. She was started on treatment with methylprednisolone (20 mg/kg x 3 days) followed by oral prednisolone at 2mg/kg/day. A month later, she developed vasculitic skin rash. In renal biopsy, glomeruli showed normal cellularity with mild focal mesangeal prominence, normal basement membrane and open capillary loops compatible with IgA nephropathy or minimal change disease. Immunoflourescence was non-contributory due to absence of any glomerulus. Bone marrow was normal and skin biopsy was non-contributory. Hemolysis persisted despite giving steroids. She developed bleeding diathesis in the form of uncontrolled epistaxis, diffuse alveolar hemorrhage and skin bleeds. Evaluation for coagulopathy showed high platelet count and normal PT (14.9 sec), INR 1.24 and APTT (32 sec). Von Willebrand antigen was raised to 308 %; Fibrinogen was 2.4 g/l and FDP level was increased to 8.0 mg/l by screening method. Epistaxis was controlled with repeated transfusion of fresh plasma. In view of hemolysis and nephritis non-responsive to steroids, she received a pulse of cyclophosphamide (500mg/m2) followed by two doses of Rituximab (375 mg/m2 each). Her condition deteriorated further over the next few weeks. She developed intracranial hemorrhage in right parietal lobe and required Factor VIIa for control of bleeding. She died with fungal sepsis (Trichosporon asahii) after prolonged hospitalization within 5 months from onset of the illness. Atypical features noticed in this case were near normal serum bilirubin despite severe intravascular hemolysis and presence of asplenia. In view of a similar case with hemolysis, asplenia and nephritis reported from Japan as the first case of human HO-1 deficiency, our patient's DNA was sent to the same lab for HO-1 gene mutation. Mutation analysis revealed homozygous mutations in exon 2 (R44X) on chromosome 22q12 which would result in absence of functional protein HO. Renal biopsy for HO-1 immunostaining showed little if any detectable HO-1 in renal tubules, despite the presence of massive hemolysis. Conclusion(s): HO-1 has been found to have cytoprotective effect against stress mediated organ damage. Inhibition of HO-1 has been shown to increase the vulnerability of an individual to stressful stimuli like infections. Lack of this enzyme might explain the varied clinical features and exaggerated response to stress noted in our patient. However it is not clear whether the entire spectrum of manifestations noted in our patient can be explained solely by HO-1 deficiency. Further cases are required to characterize the clinical and pathological manifestations of HO-1 deficiency.
rayyan-120369099	Wednesday, 2 September 2009	2009			Eur. Heart J.	0195-668X	30		845-1038	Dreger H. and Westphal K. and Weller A. and Baumann G. and Stangl V. and Meiners S. and Stangl K.	["https://academic.oup.com/eurheartj/article-lookup/doi/10.1093/eurheartj/ehp416", "http://dx.doi.org/10.1093/eurheartj/ehp416", "http://ovidsp.ovid.com/ovidweb.cgi?T=JS&PAGE=reference&D=emed11&NEWS=N&AN=70356574"]		Oxford University Press (OUP)	H. Dreger, Charite - Campus Mitte, Humboldt-Universitaet, Berlin, Germany	Objective: Previously, we have shown that non-toxic inhibition of the ubiquitinproteasome system upregulates antioxidative defence mechanisms and protects endothelial cells from oxidative stress. Here, we investigated whether induction of antioxidative enzymes contributes to cardioprotection by non-toxic proteasome inhibition. Methods and Results: Treatment with 0.5 mumol/L MG132 for 48 hours proved to be non-toxic and protected neonatal rat cardiac myocytes against H2O2-mediated oxidative stress as determined by lactate dehydrogenase assays. This correlated with reduced levels of intracellular reactive oxygen species which were quantified by loading myocytes with dichlorofluorescein. Western blots showed significant upregulation of superoxide dismutase 1 (SOD1), heme oxygenase 1, and catalase upon proteasome inhibition. Transfection of cardiac myocytes with a luciferase reporter driven by the SOD1 promoter revealed proteasome inhibitormediated induction of luciferase activity. Comprehensive deletion and mutation analyses further identified an antioxidant response element (ARE) in the SOD1 promoter to be not only essential but also sufficient for transcriptional upregulation by proteasome inhibition. ARE sites are regulated by the antioxidative transcription factor NF-E2-related factor 2 (Nrf2). Protein levels of Nrf2 were induced by proteasome inhibition as shown in western blots. An essential role for Nrf2 in MG132-mediated cytoprotection was revealed by additional experiments using cardiac myocytes from Nrf2 wild type and knockout mice: proteasome inhibition upregulated antioxidative enzymes and conferred protection against H2O2- mediated oxidative stress in Nrf2 wild type myocytes. In contrast, induction of enzyme expression and cytoprotection were completely abolished in cardiac myocytes from Nrf2 knockout mice. Conclusion(s): Non-toxic proteasome inhibition upregulates antioxidative enzymes via an Nrf2-dependent transcriptional activation of antioxidant response elements and confers cardioprotection.
rayyan-120369100	Abstracts of the 23rd European Immunogenetics and Histocompatibility Conference. Ulm, Germany. May 9-12, 2009	2009			Tissue Antigens	0001-2815	73	5	385-523	Ruiz M.O. and Baleotti W. and Gamberini M. and Braccialli A.A. and Lopes L.B. and Castilho L. and Fabron A.	["http://dx.doi.org/10.1111/j.1399-0039.2009.01255.x", "https://www.ncbi.nlm.nih.gov/pubmed/19400927", "https://doi.org/10.1111/j.1399-0039.2009.01255.x", "http://ovidsp.ovid.com/ovidweb.cgi?T=JS&PAGE=reference&D=emed11&NEWS=N&AN=70030105"]		Blackwell Publishing Ltd	M. Gamberini, Laboratorio de Imunologia de Marilia, Marilia, Brazil	Genetic factors predisposing to autoimmune diseases, polymorphism in several genes have been studied in autoimmune hemolytic anemia heme oxygenase-1 (HO-1) gene promoter, TP53 tumor suppressor gene, CTLA-4 exon 1 and negative association between HLA-DQ6 in patients with evidence for hemolysis. The major histocompatibility complex (MHC) acts as a marker for self during T-cell ontogeny and is associated with the pathogenesis of many autoimmune diseases. Autoimmune hemolytic anemia (AIHA) is an immune disorder caused by antibodies directed against unmodified autologous red cells. We studied the involvement of HLA class I and II alleles A, B and DRB1 in idiopathic autoimmune hemolytic anemia Brazilian patients. DNA was extracted from blood of patients with AIHA, and the loci A, B and DRB1 type determined by a PCR and single-strand oligonucleotide probe hybridization assay. Using a case-control design, we compared the frequency of allelic genotype in 15 patients with AIHA to 439 ethnically matched controls. Both HLA class I and II studied showed significant differences between the patients and control group. The alleles A*74, B*35 and DRB1*01 of patient versus control groups showed frequencies of 6% vs 0.8% with elevated relative risk [OR] = 7.5 (A*74); 23% vs 11.6% [OR] = 2.0 (B*35) and 16.07% vs 8.2% [OR] = 2 (DRB1*01), suggesting that HLA loci -A, -B and DRB1 may contribute to the etiology of idiopathic autoimmune hemolytic anemia. These data are preliminary and the sample numbers will be increased.
rayyan-120369101	Abstracts of the fall 2009 meeting of the Microcirculatory Society, Inc. â€œFrontiers in microcirculation: control processes and clinical applicationsâ€	2009			Microcirculation	1073-9688	16	8	749-780	Segal, Steven S	["http://doi.wiley.com/10.3109/10739680903299945", "http://dx.doi.org/10.3109/10739680903299945", "http://ovidsp.ovid.com/ovidweb.cgi?T=JS&PAGE=reference&D=emed11&NEWS=N&AN=70042586"]		Wiley	X. Liu, Medical Pharmacology and Physiology, University of Missouri, United States. E-mail: liuxm@health.missouri.edu	AMPK is an energy-sensing enzyme that inhibits endothelial cell (EC) apoptosis, but the underlying mechanism is unclear. Since heme oxygenase-1 (HO-1) is a vital vasoprotective protein, we determined whether AMPK induces HO-1 expression in cultured human ECs. The AMPK activator, 5-aminoimidazole-4-carboxamide ribose (AICAR), stimulated an increase in HO-1 protein, mRNA, and promoter activity that was associated with a rise in Nrf2 protein. The induction of HO-1 by AICAR was prevented by the AMPK inhibitor, compound C, or the adenosine kinase inhibitor, 5'-iodotubercidin. In addition, mutation of the antioxidant responsive elements (AREs) in the HO-1 promoter, overexpression of dominant-negative Nrf2, or knockdown of Nrf2, abolished the activation by AICAR. In contrast, the nitric oxide (NO) synthase inhibitor, methyl-L-arginine, had no effect on the induction of HO-1. In conclusion, this study demonstrates that AMPK stimulates HO-1 gene expression in an NO-independent manner that involves the activation of the Nrf2/ARE pathway. The induction of HO-1 by AMPK may provide a mechanism by which this kinase preserves EC survival during periods of metabolic stress.
rayyan-120369102	Heme oxygenase-1 exists as dimers in endoplasmic reticulum	2009			FASEB J.	0892-6638	23			Hwang H.-W. and Lee J.-R. and Chou K.-Y. and Suen C.-S. and Hwang M.-J. and Shieh R.-C. and Chau L.-Y.	http://ovidsp.ovid.com/ovidweb.cgi?T=JS&PAGE=reference&D=emed11&NEWS=N&AN=70056620		FASEB	H.-W. Hwang, Institute of Biomedical Sciences, Academia Sinica, Taipei, Taiwan (Republic of China)	Heme oxygenase-1 (HO-1) catalyzes the oxidative degradation of heme to biliverdin. Previous studies suggest that HO-1 exists as a monomer in ER. In the present study, we performed chemical cross-linking and fluorescence resonance energy transfer (FRET) experiments to show that HO-1 forms dimers in ER. However, the dimerization was not observed with a truncated HO-1 which lacks the C-terminal transmembrane segment (TMS) (aa 266-285) and exhibits cytosolic and nuclear localization, indicating that the TMS is essential for the self-assembly of HO-1 in native membrane. To identify the interface of TMS-TMS interaction, W270 predicted by molecular modeling with stronger hydrophobic force in the interface was mutated and the effect on protein subcellular localization and dimerization was assessed. The results showed that the W270A mutant was present exclusively in ER and formed dimers as the wild type HO-1. Interestingly, W270N mutant was localized not only in ER but also in cytosol and nucleus as well, suggesting that it is susceptible to proteolytic cleavage. Moreover, W270N mutation appeared to interfere with dimeric state as revealed by the lower FRET efficiency. Collectively, these data suggest that the dimerization driven by the hydrophobic interaction in the TMS is implicated in the stabilization of HO-1 in ER.
rayyan-120369103	Abstracts 1311-1606	2009			Hepatology	0270-9139	50		910A-1047A	Sendi H. and Mehrab-Mohseni M. and Steuerwald N. and Bonkovsky H.L.	["http://doi.wiley.com/10.1002/hep.23306", "http://dx.doi.org/10.1002/hep.23306", "http://ovidsp.ovid.com/ovidweb.cgi?T=JS&PAGE=reference&D=emed11&NEWS=N&AN=70074782"]		Wiley	H. Sendi, Liver-Biliary-Pancreatic Center, Carolinas Medical Center, Charlotte, NC, United States	Background:Oxidative stress to hepatocytes is a consequence of hepatitis C virus (HCV) infection. Heme oxygenase 1 (HMOX1), plays a critical role against oxidative stress. Bach1 and Nrf2 are transcription factors which, respectively, repress and induce transcription of HMOX1, and Keap1 is the cytoplasmic inhibitor of Nrf2. Although, oxidative stress and ROS generation are known to be induced in HCV infection, current knowledge about expression of HMOX1 and its related transcription factors in HCV infection is limited. Aim(s): to quantify HMOX1, Bach1, Nrf2 and Keap1 mRNA levels in two cell lines which stably express HCV full length genome (CON1 [genotype 1b], and JFH1 [genotype 2a]) before and following IFN treatment, and also in comparison to uninfected Huh7 cells. Method(s): JFH1, CON1, and Huh7 Cell lines were grown to near confluence in their appropriate conditions. Cells were either treated by two doses (10,100 IU) of IFNalpha (PBL, Interferon source) respectively or treated with control media. Total RNA was isolated by Trizol after 24 h. HMOX1, Bach1, Nrf2, Keap1, and HCV core mRNA levels were determined by quantitative real-time PCR, and normalized to GAPDH, which was an invariant control. Result(s):In JFH1 cells, Bach1 mRNA level was 4.9 fold higher than in Huh7 cells while HMOX1 and Keap1 mRNA levels were 2.4-, and 2.8-fold higher respectively (p<0.001). Nrf2 mRNA level did not show any significant difference. Following IFN treatment in JFH1 cells, Bach1, HMOX1, and Keap1 mRNA levels were significantly decreased in a dose dependent manner (Bach1:12% with IFN 10 IU, and 38% with IFN 100 IU, p=0.03; HMOX1:20% with IFN 10 IU, 27% with IFN100 IU, p=0.017; Keap1:23% with IFN 10IU, 52% with IFN100 IU, p=0.001). No significant change was observed in HMOX1 mRNA level after IFN treatment in Huh7 cells.Following IFN treatment in CON1 cells, Bach1, and HMOX1 mRNA levels were significantly decreased (Bach1:20% with IFN 10 IU, and 27% with IFN 100 IU, p=0.015; HMOX1:78% with IFN 10IU, 82% with IFN100 IU, p<0.001). Nrf2 mRNA level slightly (1.3 fold) was increased after IFN 100 IU treatment (p=0.014). HCV core mRNA level was decreased 60 % with IFN 10 IU, and 85% with IFN 100 IU (p<0.001). Conclusion(s):Our results show that HMOX1 expression is significantly increased in cell lines which express full genome of HCV, and this over-expression is reversed by IFN treatment in a dose dependent manner in both cell lines. This HMOX1 repression is likely not due to a direct effect of IFN, which had no effect in Huh7 control cells, but rather is a consequence of IFN suppression of HCV gene expression.
rayyan-120369104	Cancer	2009			Free Radic. Biol. Med.	0891-5849	47		S166-S180	Cabello C.M. and Lamore S.D. and Bair W.B. and Bause A.S. and Azimian S. and Wondrak G.T.	["https://linkinghub.elsevier.com/retrieve/pii/S0891584909006418", "http://dx.doi.org/10.1016/j.freeradbiomed.2009.10.020", "http://ovidsp.ovid.com/ovidweb.cgi?T=JS&PAGE=reference&D=emed11&NEWS=N&AN=70077754"]		Elsevier BV	G.T. Wondrak, University of Arizona, Tucson, United States	Altered redox homeostasis involved in the control of cancer cell survival and proliferative signaling represents a chemical vulnerability that can be targeted by prooxidant redox intervention. Here, we demonstrate that the redox dye 2,6- dichlorophenolindophenol (DCPIP) may serve as an experimental chemotherapeutic that targets NQO1*2 breast cancer in vitro and in vivo. This homozygous common missense genotype [NM-000903.2:c.558C>T] encoding the functionally impaired NQO1 (NAD(P)H:quinone oxidoreductase) P187S protein strongly predicts poor survival among women with breast cancer. MDA- MB-231 mammary adenocarcinoma cells displaying the NQO1*2 genotype were exquisitely sensitive to DCPIP-induced caspase independent cell death. Induction of mitochondrial oxidative stress with early loss of transmembrane potential was followed by nuclear DNA damage with phosphorylation of p53 at Ser 15 and massive depletion of cellular ATP and glutathione. Potency of DCPIP-cytotoxicity in a panel of human melanoma and breast cancer cell lines was inversely correlated with constitutive NQO1 expression levels. Moreover, genetic alteration of NQO1 expression either potentiated (NQO1-siRNA) or reversed (NQO1- overexpression) DCPIP-chemosensitivity. Expression array analysis revealed a DCPIP-induced stress response in MDA-MB- 231 cells with massive up-regulation of genes encoding Hsp70B' (HSPA6), Hsp70 (HSPA1A), heme oxygenase-1 (HMOX1), glutathione S-transferase mu 3 (GSTM3), and p21 (CDKN1A) further confirmed by immunodetection. Systemic administration of DCPIP displayed significant activity in the MDA-MB-231 murine xenograft model of NQO1*2 breast adenocarcinoma. These findings suggest feasibility of targeting NQO1*2 breast cancer (and other malignancies that display low or absent NQO1 enzymatic activity) using DCPIP as a genotype-specific experimental redox chemotherapeutic.
rayyan-120369105	Heme-oxygenase promoter microsatellite polymorphism and inflammatory response to coronary artery bypass surgery	2009			J. Clin. Rehab. Tissue Eng. Res.	1673-8225	13	22	4261-4265	Li P. and Jules S. and Emma H. and David B. and Jutta P. and Jayshree A. and Hugh M. and Steve E.H.	["http://ovidsp.ovid.com/ovidweb.cgi?T=JS&PAGE=reference&D=emed11&NEWS=N&AN=359030343", "http://dx.doi.org/10.3969/j.issn.1673-8225.2009.22.013"]		Journal of Clinical Rehabilitative (P.O. Box 1200, Shenyang 110004, China)	P. Li, Department of Cardiovascular Medicine, Second Affiliated Hospital, Nanchang University, Nanchang 330006, Jiangxi Province, China. E-mail: lipingsydney@163.com China	BACKGROUND: Heme-oxygenase 1 (HO-1) is a rate-limiting enzyme in the degradation of heme to bilirubin, ferritin and carbon monoxide and may have significant anti-inflammatory function. The HO-1 gene promoter region shows microsatellite polymorphism with different (GT)n repeats, with short allele associated with high gene expression. OBJECTIVE(S): To explore levels of interleukin-6 (IL-6), C-reactive protein (CRP) and fibrinogen and their relationship to HO-1 genotype following coronary artery bypass surgery, and examined the influence of HO-1 genic variance. DESIGN, TIME AND SETTING: Observation experiment. The study was performed at the Cardiovascular Genetics Center, University College London in 2003. PARTICIPANTS: 220 patients underwent coronary artery bypass surgery, including 179 males, and 41 females, aged (63.34+/-9.64) years. METHOD(S): The patients were genotyped for the HO-1 promoter polymorphism using PCR and automated DNA capillary sequencer. IL-6, CRP and fibrinogen were measured before and 6, 24, 48, 72, 96 and 120 hours after coronary artery bypass surgery. MAIN OUTCOME MEASURES: Length of (GT)n repeats of HO-1 gene promoter region; IL-6, CRP and fibrinogen levels before and after surgery. RESULT(S): Before surgery IL-6 levels showed a strong correlation with CRP and fibrinogen (r=0.48, P < 0.000 1; r=0.41, P < 0.000 1). All three acute phase reactants showed a significant increase after surgery; peak IL-6 was strongly correlated with peak CRP (r=0.34, P=0.000 9), but not with peak fibrinogen (r=0.15, P=0.13); Baseline CRP differed by genotype: those carrying at least one long allele had higher CRP than those with no long allele [(3.76+/-0.79), (2.07+/-0.17) mg/L, P=0.013], but the levels were similar following surgery. CONCLUSION(S): There is a strong correlation between the measured acute phase reactants. There is only an association between the HO-1 microsatellite polymorphism and CRP and fibrinogen levels at baseline, indicating that HO-1 is associated with chronic atherosclerotic inflammatory processes rather than acute.
rayyan-120369107	Abstracts	2010			Cerebrovasc. Dis.	1015-9770	29	2	1-341	Luoma P.T. and Ijas P. and Saksi J. and Soinne L. and Kovanen P.T. and Kaste M. and Lindsberg P.J.	["https://www.karger.com/Article/FullText/321266", "http://dx.doi.org/10.1159/000321266", "http://ovidsp.ovid.com/ovidweb.cgi?T=JS&PAGE=reference&D=emed11&NEWS=N&AN=70329729"]		S. Karger AG	P.T. Luoma, Program of Molecular Neurology, University of Helsinki, Helsinki, Finland	Background: A crucial enzyme involved in the catabolism of heme is the Heme oxygenase-1 (HOX-1), which degrades heme to carbon monoxide, biliverdin and ferritin (Fe2+). The promoter region of HOX-1 gene has a polymorphic GT-repeat (13-44), which influences it's expression and induction mode. We have previously demonstrated by DNA microarray and rt-PCR a significantly increased HOX-1 expression among patients with symptomatic CAD. This prompted us to study the promoter repeat polymorphism in two patient groups with symptomatic or asymptomatic CAD and population controls. Method(s): We determined by PCR-based fragment analysis the HOX-1 promoter genotypes in 380 population controls, 17 asymptomatic and 12 symptomatic patients, all with advanced CAD. Statistical analysis was performed using Fisher's exact test. Result(s): An increase in the allele frequencies of symptomatic patients carrying the long (>30) promoter alleles (f=26,4%) was detected compared to population controls (f=8,7%) and asymptomatic patients (f=2,9%). The frequencies of short alleles (<30) showed opposite results among asymptomatic patients (f= 29,4%), symptomatic patients having significantly lower frequencies (4,5%). Population controls had a 22,1% frequency in short allele frequencies. Statistical analysis showed significant p-values between the two CAD patient groups (p=0.0025) and also between symptomatic patients and population controls (p=0.018) (Figs.1 and 2). Conclusion(s): We conclude that in addition to our previous results suggesting potential pathobiologic effects of genotypic variation in the heme transporter haptoglobin, HOX-1 promoter polymorphism shows a similar bias of allele and genotype frequencies. This is in accordance with our earlier data demonstrating more robust expression of HOX-1 in symptomatic CAD-patients. Although these allele frequency differences are not the sole explanation to the expression differencies, these results indicate that there are additional unknown factors influencing the differential HOX-1expression between asymptomatic and symptomatic CAD-patients, which might hint novel therapeutic strategies.
rayyan-120369109	Prognostic value of the heme oxygenase-1 transcription controlling GTn repeat promoter polymorphism in complete resected only surgically treated esophageal cancer	2010			Gastroenterology	0016-5085	138	5	S881	Vashist Y.K. and Effenberger K.E. and Trump F. and Kalinin V. and Brandt B.H. and Pantel K. and Yekebas E.F. and Izbicki J.R.	http://ovidsp.ovid.com/ovidweb.cgi?T=JS&PAGE=reference&D=emed11&NEWS=N&AN=70398940		W.B. Saunders	Y.K. Vashist	Purpose: The basal transcription of heme oxygenase-1 (HO-1) regulation is dependent upon a GTn repeat polymorphism (GTn) in the promoter of the heme oxygenase-1 gene (HMOX- 1). Here, we evaluate the role of GTn in only surgically resected esophageal cancer (EC) patients without neoadjuvant or adjuvant treatment. Patients and Methods: Genomic DNA was extracted from peripheral blood of 297 patients. To determine the number of the GTn repeats DNA was amplified by PCR and sequenced. The results were correlated with clinicopathological parameters, disseminated tumor cells (DTC) and clinical outcome. Result(s): Three genotypes (SS, SL and LL) were defined based on cut-off points for short allele (SGTn) with GTn repeats =25 as long allele (LGTn). Throughout all analyses a contrary role of GTn was evident in squamous cell carcinoma (SCC) and adenocarcinoma (AC) patients. In SCC patients the SS genotype patients presented with less aggressive tumors in terms of tumor size, presence of regional and non-regional lymph-node metastases, DTC and lower relapse rate compared to SL and LL genotype patients. In contrast, in AC patients the SS genotype patients displayed more aggressive tumor biology with bigger tumors, higher rate of lymph-node metastasis and DTC and tumor recurrence rate compared to LL and SL genotype patients. The disease-free (DFS) and overall survival (OS) in SCC patients was markedly reduced in LL genotypes compared to SL and SS genotypes. In parallel, in AC the SS genotype patients displayed the worst DFS and OS. GTn was identified as an independent prognostic factor with contrary prognostic value for tumor recurrence and death in SCC and AC. Conclusion(s): GTn is a strong prognostic marker in EC that allows to stratify patients with different histology to different risk profiles.
rayyan-120369110	Vanin-1 deficient mice have enhanced susceptibility to acetaminophen hepatotoxicity	2010			Toxicol. Lett.	0378-4274	196		S212	Manautou, J E and Ferreira, D W and Galland, F and Naquet, P	["https://linkinghub.elsevier.com/retrieve/pii/S0378427410008428", "http://dx.doi.org/10.1016/j.toxlet.2010.03.713", "http://ovidsp.ovid.com/ovidweb.cgi?T=JS&PAGE=reference&D=emed11&NEWS=N&AN=70445153"]		Elsevier BV	J.E. Manautou, University of Connecticut, United States	Mice treated with the peroxisome proliferator clofibrate are known to be more resistant to acetaminophen (APAP) hepatotoxicity. A recent transcriptome analysis revealed marked induction of Vanin-1 gene expression in association with the hepatoprotective actions of clofibrate. Vanin-1 is involved in the production cysteamine, a potent antioxidant. Interestingly, Vanin-1 null mice have increased tissue glutathione (GSH) stores due to a compensatory increase in gamma-glutamylcysteine synthetase activity. To investigate the role of Vanin-1 in APAP hepatotoxicity, male Vanin-1 null mice were dosed with APAP (400 mg/kg) after overnight fasting. Liver toxicity was determined by measuring plasma ALT activity. 24 h after APAP, plasma ALT activity was significantly elevated in both genotypes compared to vehicle controls, with ALT values 2.6 times greater in Vanin-1 knockouts (381 + 73.8 U/L) than in wildtype (145.6 + 36.2 U/L) mice. This difference in plasma ALT activity between genotypes was even more pronounced at 48 h. The susceptibility of vanin-1 null female mice to APAP toxicity was also examined. No significant increases in ALT activity were detected in plasma of either genotype at 24 or 48 h after treatment with the same dose of APAP used in males. This is consistent with the higher resistance to APAP toxicity previously reported in female mice. Expression of genes related to oxidative stress and inflammation was also examined in females. At 24 h after APAP, both knockout and wild type female mice had increased expression of the oxidative stress-related gene heme oxygenase 1 (Ho1). mRNA levels for Ho1 were significantly higher in Vanin-1 knockouts. No changes in gene expression of pro-inflammatory cytokines IL1-beta or IL-6 were seen in either genotype. Collectively, Vanin-1 knockout mice have a heightened response to oxidative stress and hepatotoxicity by APAP, despite of having a higher basal hepatic GSH content.
rayyan-120369111	Abstracts: Arteriosclerosis, thrombosis, and vascular biology 2010 scientific sessions	2010			Arterioscler. Thromb. Vasc. Biol.	1079-5642	30	11	e283	Kansanen E. and Bonacci G. and Jyrkkanen H.-K. and Schopfer F.J. and Woodcock S.R. and Yla-Herttuala S. and Freeman B.A. and Levonen A.-L.	["https://www.ahajournals.org/doi/10.1161/ATV.0b013e3181eac982", "http://dx.doi.org/10.1161/atv.0b013e3181eac982", "http://ovidsp.ovid.com/ovidweb.cgi?T=JS&PAGE=reference&D=emed11&NEWS=N&AN=70452526", "http://dx.doi.org/10.1161/ATV.0b013e3181eac982"]		Ovid Technologies (Wolters Kluwer Health)	E. Kansanen, Univ. of Eastern Finland, Kuopio, Finland	Objective: Nitro-fatty acids (nitro-FAs) are electrophilic signaling mediators formed in vivo via NO-dependent reactions. Nitro-FAs signal via mechanisms that inhibit platelet and neutrophil activation, NF-kappaB-mediated proinflammatory reactions and vascular smooth muscle cell proliferation, as well as potently inducing anti-inflammatory heme oxygenase-1 gene expression. Nitro-FAs mediate beneficial cardiovascular actions in vivo, inhibiting neointimal hyperplasia after endoluminal vessel injury and myocardial ischemia-reperfusion injury in murine models. Transcriptional profiling of human endothelial cells responses to 9-and 10-nitro-octadecenoic acid (nitro-OA) was performed by microarray analysis. The endothelial cell transcriptome revealed that nitro-OA activates two distinct transcriptional response pathways, one being activation of the transcription factor Nrf2 and the other involving HSF-mediated gene transcription. We now report the molecular mechanisms by which nitro-FAs activate Nrf2 signaling responses, focusing on the hypothesis that post-translational modification of Keap1 cysteines occurs by Michael addition of nitro-FAs to Keap1, and that this event is a significant component of Nrf2 activation and cardiovascular signaling by nitro-FAs. Result(s): We identified the most nitro-OA-reactive Keap1 cysteine residues by mass spectrometry (MS) and found that nitro-OA covalently adducts C38, C226, C257, C273, C288 and C489. In addition, we show by MS-based "capture" of adducted nitro-FAs, via an exchange reaction with added betaME, that nitro-OA binds to Keap1 at nanomolar concentrations in a cellular milieu. Notably, the mutation of the highly-reactive C151 of Keap1 did not affect nitro-OA binding. We also utilized reporter gene expression analysis to reveal the functional role of Keap1 C151 and found that, in contrast to a "classical" Nrf2-reactive electrophile (the cruciferous vegetable constituent sulforaphane), nitro-OA activated Nrf2-dependent responses independent of adduction with Keap1 C151. Conclusion(s): Keap1 is a critical molecular target for nitro-FAs in Nrf2 activation. Moreover, Keap1 C151-independent activation of Nrf2 contributes to the protective effects of nitro-FAs in the vasculature.
rayyan-120369113	The role of peroxisome proliferator activated receptor gamma in normal pregnancy and an animal model of pre-eclampsia	2010			Pregnancy Hypertens.	2210-7789	1		S37	McCarthy F. and Walsh S. and Johns E. and Kenny L.	http://ovidsp.ovid.com/ovidweb.cgi?T=JS&PAGE=reference&D=emed11&NEWS=N&AN=70511225		Elsevier	F. McCarthy, Arm Research Centre, Department of Obstetrics and Gynaecology, University College Cork, Cork, Ireland	Background: Peroxisome proliferator-activated receptor-gamma (PPAR-gamma), a nuclear receptor expressed in placental tissue plays a seminal role in pregnancy. We aimed to 1) investigate the effect of PPAR-gamma antagonism during uncomplicated pregnancy in rats 2) investigate the role of PPAR-gamma activation during complicated pregnancy using the reduced uterine perfusion pressure (RUPP) rat model of pre-eclampsia (PE). Method(s): On gestational day (GD)11, a miniosmotic pump was inserted into the peritoneal cavity of pregnant rats and either vehicle or the PPAR-gamma antagonist, T0070907 (lmg/kg/day), administered between GD11-15. In a separate study, either vehicle or the PPAR-gamma agonist, rosiglitazone (5mg/kg/day), was administered (GD16-18) to normal pregnant or RUPP (produced via surgical reduction of uteroplacental perfusion on GD14) rats in either the absence or presence of the heme oxyenase 1 (HO-1) inhibitor, SnPP (50(mumol/kg/day), via drinking water. Animals were chronically catheterized on GD18 for mean arterial blood pressure (MABP) measurement on GD19. In all groups, vascular function was assessed in response to the vasoconstrictor, U46619 (10-9-4x10-7M), and the vasodilators bradykinin (BK; 10-9-10-5M) and sodium nitroprusside (SNP; 10-9-10-5M). Result(s): Rats which received T0070907 had significantly elevated MABP (p<0.05) and impaired vasorelaxation in response to BK (p<0.05) compared with controls. T0070907 treated rats had reduced pup number and weight and significantly increased placental weight (p<0.05) compared with controls. RUPP rats were characterized by severe hypertension (P<0.001) and impaired vasorelaxation in response to BK (P<0.001). Treatment with rosiglitazone reversed RUPP induced hypertension (P<0.001) and endothelial dysfunction (P<0.05). These effects were abrogated by co-administration of SnPP with rosiglitazone (P<0.01). Conclusion(s): PPAR-gamma antagonism results in a 'pre-eclamptic' type model characterised by hypertension, endothelial dysfunction and restricted fetal growth. PPAR-gamma activation in the RUPP rat reverses hypertension and en-dothelial dysfunction through a HO-1 dependent pathway. PPAR-gamma agonists may provide a potential therapeutic intervention in the treatment of PE.
rayyan-120369114	Plasma heme oxygenase-1 level is associated with the presence of coronary artery disease and unstable clinical presentation	2010			J. Am. Coll. Cardiol.	0735-1097	55	10	A166.E1554	Chan, William and Mukherjee, Swati and Kingwell, Bronwyn A and White, Anthony J and Shaw, James A and Natoli, Alaina and Johnson, Beth and Walton, Anthony S and Dart, Anthony M and Duffy, Stephen J	["https://linkinghub.elsevier.com/retrieve/pii/S0735109710615550", "http://dx.doi.org/10.1016/s0735-1097(10)61555-0", "http://ovidsp.ovid.com/ovidweb.cgi?T=JS&PAGE=reference&D=emed11&NEWS=N&AN=70096749", "http://dx.doi.org/10.1016/S0735-1097(10)61555-0"]		Elsevier BV	W. Chan, Alfred Hospital, Melbourne, Australia	Background: Hemeoxygenase-1 (HO-1) is an inducible heme degrading enzyme with antioxidant properties. Limited data suggest that HO-1 gene promoter polymorphisms and in-vivo HO-1 activity may confer protection against coronary artery disease (CAD). We aimed to assess whether HO-1 promoter gene polymorphisms and HO-1 plasma levels could predict CAD presentation. Method(s): 264 patients with angiographically proven CAD (stenosis >50%; age=64+/-11 years) were classified into stable or unstable groups according to Braunwauld criteria. These patients were compared with an age- and sex-matched healthy control group (n=125, 62+/-10 years). All underwent HO-1 genotyping and were categorized as S/S (short/short) homozygotes, S/L (short/long) heterozygotes or L/L (long/long) homozygotes. HO-1 plasma level, serum ferritin, and high-sensitivity C-reactive protein (hsCRP) were measured. Result(s): HO-1 promoter gene polymorphisms differed significanty between healthy and CAD groups with the prevalence of S/S homozygotes [(GT) n <25 repeats] in controls 3 times higher than the CAD group (18% vs. 6%, p=0.001). Plasma HO-1 levels were higher in CAD patients than controls (58.1+/-18.9 vs. 36.7+/-11.1 ng/ml, p<0.0001), and higher still in unstable compared to stable patients (61.4+/-20.2 vs. 53.3+/-15.9 ng/ml, p=0.004). Compared with stable CAD, unstable patients had higher hsCRP (7.45 [2.6-18.1] vs. 2.2 [1.1-4.5], p<0.0001) and ferritin (172 [91-317] vs. 139 [69-229.5], p=0.018). Among CAD patients, smoking status, HO-1 plasma levels, white cell count, hsCRP, and ferritin were univariate predictors of unstable presentation. Following multivariate analysis, HO-1 levels (OR 1.03, 95% CI 1.003-1.05, p=0.03), smoking status (OR 8.7, 95% CI 2.8-27.2, p<0.0001) and hsCRP (OR 2.6, 95% CI 1.8-3.9, p<0.0001) remained independent predictors of unstable CAD. Conclusion(s): The HO-1 promoter gene polymorphism S/S appeared protective against CAD. Plasma HO-1 levels were raised in those with CAD particularly among unstable patients and independently predicted an unstable phenotype. These data suggest that HO-1 is upregulated in established CAD but further studies are needed to clarify its cardioprotective effects.
rayyan-120369115	301 intracavernous delivery of comp-angiopoietin-1 protein rescues erectile function through enhanced cavernous endothelial regeneration in the streptozotocin-induced diabetic mice	2010			Eur. Urol. Suppl.	1569-9056	9	2	121	Jin, H R and Song, J S and Kim, W J and Piao, S and Choi, M J and Tumurbaatar, M and Shin, S H and Tuvshintur, B and Seong, D H and Yoon, S M and Koh, G Y and Ryu, J K and Suh, J K	["https://linkinghub.elsevier.com/retrieve/pii/S1569905610603004", "http://dx.doi.org/10.1016/s1569-9056(10)60300-4", "http://ovidsp.ovid.com/ovidweb.cgi?T=JS&PAGE=reference&D=emed11&NEWS=N&AN=70146508", "http://dx.doi.org/10.1016/S1569-9056(10)60300-4"]		Elsevier BV	H.R. Jin, Inha University, School of Medicine, Dept. of Urology and Laboratory of Regenerative Sexual Medicine, Incheon, South Korea	Introduction & Objectives: Patients with erectile dysfunction (ED) associated with diabetes often have severe endothelial dysfunction and respond poorly to oral phosphodiesterase-5 inhibitors. Therefore, cavernous endothelial regeneration is a promising strategy for curing diabetic ED. In the present study, we determined the effectiveness of the soluble, stable, and potent angiopoietin-1 (Ang1) variant, cartilage oligomeric matrix protein (COMP)-Angl, in promoting cavernous angiogenesis and erectile function in a mouse model of type I diabetic ED. Material(s) and Method(s): Eight-week-old C57BL/6J mice were used and diabetes was induced by intraperitoneal injection of streptozotocin (50 mg/kg for 5 days). Eight weeks after induction of diabetes, mice were divided into 4 groups (N = 18 per group): age-matched controls, diabetic mice without treatment, and diabetic mice receiving repeated intracavernous (IC) injections of saline (days -3 and 0; 20 ul), or COMP-Ang1 protein (days -3 and 0; 5.8 mug/20 ul). Two weeks later, erectile function was measured by electrical stimulation of cavernous nerve. The penis was then harvested and stained with antibody to PECAM-1, phosphohistone H3 (PH3), phospho-eNOS, and nitrotyrosine (N = 6 per group). We performed western blot analysis of p47phonx, iNOS, heme oxygenase-1 (HO-1), and endothelial cell-to-cell junction proteins including VE-cadherin, ZO-1, occludin, and claudin-5 (N = 4 per group). Penis specimens from a separate group of animals were used for cGMP quantification (N = 4 per group) and vascular permeability test (N = 4 per group). Result(s): Local delivery of COMP-Ang1 protein significantly increased cavernous endothelial proliferation, eNOS phosphorylation, and cGMP expression compared with that in untreated or saline-treated diabetic group, which resulted in restoration of erectile function (85-90% of control values). Cavernous p47phonx, iNOS, and HO-1 protein expression and nitrotyrosine production was significantly decreased in COMP-Ang1-treated diabetic mice compared with that in untreated or saline-treated diabetic group. IC injection of COMP-Ang1 protein significantly decreased cavernous endothelial permeability in the diabetic mice through restoration of endothelial cell-to-cell junction proteins, whereas untreated or saline-treated diabetic mice revealed a significant leakage of 3 kDa fluorescent tracer across the cavernous endothelium. Conclusion(s): These findings support the concept of cavernous endothelial regeneration using recombinant Ang1 protein as curative therapy for ED. Source of Funding This work was supported by the Korea Science and Engineering Foundation (KOSEF) grant funded by the Korea government (MEST) (R0A-2007-000-20018-0, J.K. Suh).
rayyan-120369116	Association between polymorphisms in the promoter of heme oxygenase-1 and vascular complications in type 2 diabetic patients	2010			Endocrine Abstracts	1470-3947	20		P347	Lee Y.-H. and Kang E.S. and Ahn C.W. and Cha B.S. and Lee H.C.	["http://www.endocrine-abstracts.org/ea/0020/ea0020p347.htm", "http://ovidsp.ovid.com/ovidweb.cgi?T=JS&PAGE=reference&D=emed11&NEWS=N&AN=70167859"]		BioScientifica	Y.-H. Lee, Yonsei University, College of Medicine, Seoul, South Korea	Heme oxygenase-1 (HO-1) catalyzes the conversion of heme to carbon monoxide, free iron, and biliverdin, which is then changed into bilirubin. These substances have been recently demonstrated to have antiatherogenic and antioxidative properties. The GT-repeat polymorphism is reported to be an independent risk factor for restenosis after coronary stenting and T (-413). A polymorphism increased the activity of HO-1 promoter, leading to reduce the incidence of ischemic heart disease in Japanese population. The aim of the present study was to investigate association between polymorphisms in the promoter of HO-1 and the prevalence of vascular complications in type 2 diabetic (T2DM) patients. We genotyped rs2071746 (-413T/A) and rs3761439 (-1135G/A) in the promoter region of HO-1 in 601 T2DM patients. Clinical and biochemical parameters were measured and random urine albumin and creatine ratio or 24 h urine analysis were performed to diagnose diabetic nephropathy. The extent of atherosclerosis was determined by the measuring intima-media thickness (IMT) of carotid artery with B-mode ultrasound. The TT genotype of rs2071746 was associated with high prevalence of nephropathy (odds ratio (OR) =1.58, 95% CI=1.09-2.29, P=0.016) comparing to the AA+AT genotypes. Patients with AA allele of rs3761439 had increased IMT than subjects with AG+GG alleles (0.883 vs 0.761 mm, P=0.002). The OR of the TT genotype for the presence of carotid plaques in lower BMI (<25) groups was 1.746 (AA+AT versus TT, CI=1.008-3.026, P=0.043). The T(-413)A and G(-1135)A polymorphisms in the promoter of HO-1 have associations with the risk of diabetic nephropathy and subclinical atherosclerosis in T2DM patients, respectively.
rayyan-120369117	Heme oxygenase-1 transcription controlling GTn repeat polymorphism has contrary prognostic value in squamous cell carcinoma and adenocarcinoma of the esophagus	2010			Clin. Cancer Res.	1078-0432	16	7		Effenberger K.E. and Vashist Y.K. and Uzungolu G. and Trump F. and Kalinin V. and Bockhorn M. and Brandt B. and Pantel K. and Yekebas E.F. and Izbicki J.R.	["http://clincancerres.aacrjournals.org/cgi/content/meeting_abstract/16/7_MeetingAbstracts/B1?sid=f9e7dd45-4a9c-4acc-8cc5-e767cbc3beaa", "http://ovidsp.ovid.com/ovidweb.cgi?T=JS&PAGE=reference&D=emed11&NEWS=N&AN=70767050", "http://dx.doi.org/10.1158/1078-0432.TCME10-B1"]		American Association for Cancer Research Inc.	K.E. Effenberger, University Medical Center Hamburg-Eppendorf, Hamburg, Germany	Purpose: The regulation of basal transcription of heme oxygenase-1 (HO-1) is dependent upon a GTn repeat polymorphism (GTn) in the promoter of the heme oxygenase-1 gene (HMOX-1). Here, we evaluate the role of GTn in surgically resected esophageal cancer patients without neoadjuvant or adjuvant treatment. Patients and Methods: Genomic DNA was extracted from peripheral blood leucocytes of 297 patients. To determine the number of the GTn repeats DNA was amplified by RT-PCR and sequenced. The results were correlated with clinicopathological parameters, disseminated tumor cells (DTC) and clinical outcome. Result(s): Three genotypes (SS, SL and LL) were defined based on cut-off points for short allele (S) with GTn repeats <25 and ?25 as long allele (L). Throughout all analyses a contrary role of GTn was evident in squamous cell carcinoma (SCC) and adenocarcinoma (AC) patients. In SCC patients the SS genotype patients presented with less aggressive tumors in terms of tumor size, presence of regional and non-regional lymph node metastases, DTC and lower relapse rate compared to SL and LL genotype patients. In contrast, in AC patients the SS genotype patients displayed more aggressive tumor biology with bigger tumors, a higher rate of lymph node metastases, DTC as well as tumor recurrence compared to LL and SL genotype patients. The disease-free and overall survival in SCC patients was markedly reduced in LL genotypes compared to SL and SS genotypes. To the contrary, in AC the SS genotype patients displayed the worst disease-free and overall survival. Conclusion(s): GTn was identified as an independent prognostic factor with contrary prognostic value for tumor recurrence and death in the two subtypes of esophageal cancer, SCC and AC.
rayyan-120369118	Acute chest syndrome in transgenic mouse models of sickle cell disease triggered by free heme	2010			Blood		116	21		Ghosh, Samit and Ofori-Acquah, Solomon F	["http://abstracts.hematologylibrary.org/cgi/content/abstract/116/21/944?maxtoshow=&hits=60&RESULTFORMAT=&searchid=1&FIRSTINDEX=1200&displaysectionid=Oral+Session&fdate=1/1/2010&tdate=12/31/2010&resourcetype=HWCIT", "http://ovidsp.ovid.com/ovidweb.cgi?T=JS&PAGE=reference&D=emed11&NEWS=N&AN=70774581"]		American Society of Hematology	S. Ghosh, Division of Hematology/Oncology/BMT, Emory University, Atlanta, GA, United States	Acute chest syndrome (ACS) is the leading cause of death among patients with sickle cell disease (SCD). It is a process of devastating acute lung injury that evolves from multiple exacerbating events including vaso-occlusive pain crises, infection and fat emboli. ACS results in pulmonary infiltration, hypoxemia, and occlusions in the pulmonary microcirculation. Hitherto, experimental models of ACS have been lacking, and molecular targets of therapy remain to be identified. Clinical studies indicate that most patients diagnosed with ACS hemolyse during the acute phase of the syndrome, which highlights a role for circulating heme/hemin in this process. Since the deleterious effects of hemin are defined by increased vascular permeability, we tested the hypothesis that acute elevation of circulating hemin would increase pulmonary microvascular leakage sufficiently to trigger ACS. Adult transgenic mice expressing exclusively human sickle hemoglobin (Hb SS), and control Hb AS and Hb AA mice were intravenously injected with hemin (70 micromoles/kg body weight), and cardiopulmonary function assessed in real-time using a mouse pulse oximeter. Arterial oxygen saturation (SpO2) in the SS mice reduced significantly (p = 0.02) to 84.1 +/- 5.6 % from a normal baseline value of 98.6 +/- 0.3 %, within 25 minutes of administration of i.v. hemin, while SpO2 in control AS and AA mice remained unchanged. Consistent with changes in cardiopulmonary function, all the SS mice (n=14) succumbed to hemin, within 2 hours, while all control AS and AA mice survived, and remained alive several weeks after the experiment (log-rank survival test, p= <0.0001). We obtained identical results for survival in experiments using the Berkeley mouse model of SCD (Sickle 0/6, hemizygote 5/6, p=0.003). Post-mortem findings of gross pulmonary infiltration, alveolar flooding and microvascular occlusions, in the lungs of SS and Berkeley sickle mice that succumbed to hemin was consistent with respiratory distress associated sudden death. Younger SS mice aged 5-6 weeks were more resistant to i.v. hemin, with a survival rate of 80% (12/15), recapitulating the age-dependant mortality in human ACS. As expected, i.v. hemin raised the total plasma heme concentration to the same level in all mice, regardless of genotype. However, the concentration of protein-free plasma heme (PFPH) was increased by 6-fold in SS compared to AS mice (p = 0.001, n=12). The inability of SS mice to effectively scavenge excess free heme was likely because of very low plasma concentrations of hemopexin (SS: 0.17 +/- 0.06 mg/ml, AS: 0.71 +/- 0.14 mg/ml, p=0.002, n=8). We found a 10-fold higher concentration of heme oxygenase-1 (HO-1) in the plasma of SS mice, compared to AS mice (p=0.006, n=12), however, this enhanced capacity to degrade circulating heme, failed to protect the SS mice. This study demonstrates that acute elevation of plasma hemin triggers ACS in SCD mice. Infusion of hemopexin may prevent ACS during episodes of hemolytic crises in SCD.
rayyan-120369119	Comparison of formula variations and extraction methods of Tibetan remedies by in vitro experiments	2010			Eur. J. Integr. Med.	1876-3820	2	4	252	Klein, A and Jenny, M and Gostner, J and Pittl, S and Magnus, B and Fuchs, D and Ueberall, F	["https://linkinghub.elsevier.com/retrieve/pii/S1876382010002246", "http://dx.doi.org/10.1016/j.eujim.2010.09.167", "http://ovidsp.ovid.com/ovidweb.cgi?T=JS&PAGE=reference&D=emed11&NEWS=N&AN=70861411"]		Elsevier BV	A. Klein, Medical University Innsbruck, Medical Biochemistry, Innsbruck, Austria	Background: Tibetan formulas are herbal multicomponent preparations, in which, according to a multi-target approach, different compounds may act synergistically. Such herbal formulas may exist in variations, e.g. Padma 28 (22 components) and Padma Basic (1 herb omitted). For in vitro experiments herbal formulations have to be extracted and unsoluble material removed. Aim(s): Comparison of (a) ethanolic and aqueous extracts, and (b) of Padma 28 and its variant Padma Basic regarding their biological effects in in vitro models. Method(s): Extracts of both formulas were prepared with distilled water or ethanol 70%. The antioxidative capacity was investigated using the oxygen radical absorbance capacity (ORAC)-Assay. Tryptophan degradation was measured in phytohaemagglutinin A (PHA)-stimulated and unstimulated PBMC. The modulation of nuclear factor (NF)-kB activity was tested in lipopolysaccharide (LPS)-stimulated or unstimulated THP-1-blue monocytes. In both cell systems viability and expression of heme-oxygenase 1 (HO-1) was determined. Result(s): The amount of soluble compounds in ethanol 70% was about 20% and in distilled water about 40% of weighed powder. Compared to water extracts, ethanolic extracts showed stronger antioxidative capacity in the ORAC-assay. Aqueous extracts had no influence on cell viability, whereas ethanolic extracts showed a dose-dependent decrease of viable cells. All extracts dose-dependently diminished tryptophan degradation in PHA-stimulated PBMC. In unstimulated cells aqueous extracts enhanced tryptophan degradation. All extracts dose-dependently diminished NF-kB activity in LPS-stimulated THP-1-blue cells after 6 h. In contrast, after 24 h the LPS-induced NF-kB activity was enhanced by water extracts and low concentrations of ethanolic extracts. At highest concentration ethanolic extracts decreased the LPS-induced NF-kB activity. Expression of HO- 1 was dose-dependently induced by ethanolic extracts in both cell systems. Both formulas showed similar effects in these experiments. Conclusion(s): Ethanolic extracts, most probably due to the apolar nature of secondary plant compounds, showed stronger activity in the assay systems used compared to water extracts. Use of 70% ethanol is a suitable extraction solvent for in vitro studies. The comparable effects of both formulas demonstrated, that in Tibetan multicomponent formulas single ingredients act with some redundancy, which lends the formulation a robustness and allows for minor variations.
rayyan-120369120	Association between heme oxygenase-1 gene microsatellite polymorphisms and type 2 diabetes: A systematic review and meta-analysis	2010			Diabetes	0012-1797				Bao W. and Song F. and Li X. and Rong S. and Yang W. and Hu F.B. and Liu L.	["http://professional.diabetes.org/Abstracts_Display.aspx?TYP=1&CID=80185", "http://ovidsp.ovid.com/ovidweb.cgi?T=JS&PAGE=reference&D=emed11&NEWS=N&AN=71601461"]		American Diabetes Association Inc.	W. Bao	Results: Heme oxygenase-1 (HO-1), also known as heat shock protein 32, has been regarded to be an inducible stress response protein highly responsive to oxidative stress agents including hyperglycemia and free fatty acids. Several studies, including ours, have recently been focused on the association between HO-1 gene (GT)n microsatellite polymorphisms and susceptibility to type 2 diabetes mellitus (T2DM); however, results have been conflicting. This meta-analysis was undertaken to integrate previous findings and summarize the effect size of the (GT)n length polymorphism associated with susceptibility of T2DM. We retrieved all studies, comprising 1965 cases and 3484 controls from 6 studies, which investigated the association of HO-1 gene (GT)n microsatellite polymorphisms with T2DM from PubMed, EMBASE and ISI Web of Knowledge. Allelic repeats were defined as class S (short) for = 25 or 27 (GT)n repeats in those studies. Statistical analyses were performed separately according to alleles (L or S) and genotypes (LL, LS and SS) using RevMan 5.0 software. For alleles, increased odds ratio (OR) for T2DM was observed in individuals with L allele compared to those with S allele (OR 1.10 [95% CI 1.00-1.20], p=0.05). For phenotypes, odds ratios (ORs) for T2DM in individuals with LL or LS allele, compared to those with SS allele, were significantly increased (OR 1.25 95% CI [1.04-1.50] for LL vs SS phenotype, p=0.02; OR 1.26 95% CI [1.08-1.46] for [LL+LS] vs SS phenotype, p=0.003). In conclusion, individuals carrying longer (GT)n repeats in HO-1 gene promoter may have an increased risk of T2DM. Given the limited number of studies and the potential biases, more data from further confirmation study were warranted (Figure Presented).
rayyan-120369121	HMOX1 and GST variants modify attenuation of FEF25-75% decline due to PM10 reduction	2010			Eur. Respir. J.	0903-1936	35	3	505-514	Downs S.H. and Hersberger M. and Liu S.L.J. and Matyas G. and Russie E.W. and Postma D.S. and Probst-Hensch N.M. and Rochat T. and Ackermann-Liebrich U. and Gaspoz J.M. and Leuenberger P. and Liu L.J.S. and Probst Hensch N.M. and Schindler C. and Barthelemy J.C. and Berger W. and Bettschart R. and Bircher A. and Bolognini G. and Brondli O. and Brutsche M. and Burdet L. and Frey M. and Gerbase M.W. and Gold D. and Karrer W. and Keller R. and Knopfli B. and Kunzli N. and Neu U. and Nicod L.P. and Pons M. and Russi E.W. and Schmid-Grendelmeyer P. and Schwartz J. and Straehl P. and Tschopp J.M. and Von Eckardstein A. and Zellweger J.P. and Zemp Stutz E. and Bridevaux P.O. and Curjuric I. and Dratva J. and Felber Dietrich D. and Gemperli A. and Keidel D. and Imboden M. and Phuleria H. and Thun G.A.	["http://erj.ersjournals.com/cgi/reprint/35/3/505", "http://ovidsp.ovid.com/ovidweb.cgi?T=JS&PAGE=reference&D=emed11&NEWS=N&AN=358667016", "http://dx.doi.org/10.1183/09031936.000443-2009"]		European Respiratory Society (E-mail: info@ersnet.org)	N. M. Probst-Hensch, Dept. of Chronic Disease Epidemiology, Institute of Social and Preventive Medicine, Swiss Tropical Institute Basel, Steinengraben 49, CH-4051 Basel, Switzerland. E-mail: Nicole.Probst@unibas.ch Switzerland	Reduced exposure to particulate matter with a 50% cut-off aerodynamic diameter of 10 mum (PM10) attenuated age-related lung function decline in our cohort, particularly in the small airways. We hypothesised that polymorphisms in glutathione S-transferase (GST) and haem oxygenase-1 (HMOX1) genes, important for oxidative stress defence, modify these beneficial effects. A population-based sample of 4,365 adults was followed up after 11 yrs, including questionnaire, spirometry and DNA blood sampling. PM10 exposure was estimated by dispersion modelling and temporal interpolation. The main effects on annual decline in forced expiratory flow at 25-75% of forced vital capacity (FEF25-75%) and interactions with PM10 reduction were investigated for polymorphisms HMOX1 rs2071746 (T/A), rs735266 (T/A) and rs5995098 (G/C), HMOX1 (GT)n promoter repeat, GSTM1 and GSTT1 deletions, and GSTP1 p.Ile105Val, using mixed linear regression models. HMOX1 rs5995098, HMOX1 haplotype TTG and GSTP1 showed significant genetic main effects. Interactions with PM10 reduction were detected: a 10 mug.m-3 reduction significantly attenuated annual FEF25-75% decline by 15.3 mL.s-1 only in the absence of HMOX1 haplotype ATC. Similarly, carriers of long (GT)n promoter repeat alleles or the GSTP1 Val/Val genotype profited significantly more from a 10 mg?m-3 reduction (26.5 mL.s-1 and 27.3 mL.s-1 respectively) than non-carriers. Benefits of a reduction in PM10 exposure are not equally distributed across the population but are modified by the individual genetic make-up determining oxidative stress defence. CopyrightÂ©ERS Journals Ltd 2010.
rayyan-120369122	Heme Oxigenase 2 Gene Polymorphisms as Genetic Risk Factor in Atherosclerosis in Iranian Patients	2010			Iran. Red Crescent Med.J.	2074-1804	12	5	559-563	Zamani, M and Ale, Yasin A and Fakhrzadeh, H and Kiavar, M and Raoufzadeh, S and Mahmoudi, E	["http://www.irmj.ir/browse.php?a_code=A-10-12-172&slc_lang=en&sid=1&ftxt=1", "http://ovidsp.ovid.com/ovidweb.cgi?T=JS&PAGE=reference&D=emed11&NEWS=N&AN=359698354"]		IRANIAN RED CRESCENT MEDICAL JOURNAL (IRCMJ)	A. Aleyasin, National Institute of Genetic Engineering and Biotechnology, Tehran, Iran, Islamic Republic of. E-mail: ah_aleyasin@yahoo.com United Arab Emirates	Background: Heme oxygenase 2 (HMOX2) is an important antioxidative stress enzyme found in the endothelial cells of blood vessels and adventitial nerves. This enzyme in collaboration with heme oxygenase 1 metabolizes heme molecules into ferrous iron, carbon monoxide (CO) and biliverdin while the later is further converted to bilirubin. Both biliverdin and bilirubin are potent antioxidants, reducing the chance of atherosclerosis. HMOX2 also induces endothelial relaxation by synthesizing CO. Method(s): Heme oxygenase 2 gene mutations were studied in 137 patients with atherosclerosis and in 100 normal controls. Pairs of primers were designed to amplify 2nd, 3rd and 5th exons of HMOX2 gene. These products were analyzed by single strand conformation polymorphism (SSCP) analysis and the shifted fragments were separated from SSCP polyacrylamide gel for further sequencing. Result(s): Two sequence variations were observed among 13 patients with atherosclerosis, consisting of C to A substitution in codone A70D (GCC to GAC) which was reported for the first time and A to G substitution in codone K89E (AAG to GAG). A significant association was noticed between A to G mutation in codon K89E of hemoxygenase 2 gene and the risk of atherosclerosis was supported with p=0.01 and chi2>6.82. However, no significant associations were observed among C to A substitution in codon A70D, p=0.11 and chi2>2.97 and the risk of atherosclerosis. Conclusion(s): Our findings denoted to the importance of K89E mutation in the development of atherosclerosis in Iranian cases. Further studies are required to show the importance of hemoxygenase 2 gene mutation in other populations.
rayyan-120369123	Genotype-dependent impairment of hemoglobin clearance increases oxidative stress and inflammation leading to accelerated neovascularization in human diabetic atherosclerosis	2011			J. Am. Coll. Cardiol.	0735-1097	57	14	E1301	Purushothaman, Meerarani and K-Raman, Purushothaman and Krishnan, Prakash and Levy, Andrew P and Lento, Patrick A and Mehran, Roxana and Kini, Annapoorna and Sharma, Samin K and Fuster, Valentin and Moreno, Pedro R	["https://linkinghub.elsevier.com/retrieve/pii/S0735109711613016", "http://dx.doi.org/10.1016/s0735-1097(11)61301-6", "http://ovidsp.ovid.com/ovidweb.cgi?T=JS&PAGE=reference&D=emed12&NEWS=N&AN=70400978", "http://dx.doi.org/10.1016/S0735-1097(11)61301-6"]		Elsevier BV	M. Purushothaman, Mount Sinai Medical Center, New York, NY, United States	Background: As we have previously reported free hemoglobin (Hb) released from intra-plaque hemorrhage (IPH) induces oxidative stress. This pattern may be increased in diabetes atherosclerosis with Hp 2-2 genotype. We hypothesize that impairment of hemoglobin clearance will induce pro-oxidative and pro-inflammatory state, leading to increased macrophage infltration and neovascularization in human atheroma. Method(s): Forty human DM patients with peripheral vascular disease (PVD) were genotyped using DNA isolated from blood by PCR, and their peripheral plaques collected simultaneously for analysis. IPH was identified using H&E stained slides. Hb clearance impairment was evaluated by gene expression of CD163 and HO-1. Furthermore, gene and protein expression of pro-oxidative (myeloperoxidase, MPO) marker, pro-infammatory (IL-6), and anti-infammatory (IL-10) cytokines were also evaluated. Finally, macrophage infltration (grade 0-3) and plaque neovascularization (density) were quantified by immunohistochemistry. Result(s): See table and fgures. Conclusion(s): Our results indicate impaired Hb clearance, identified by decreased expression of CD163 and HO-1 pathways may lead to increased oxidative stress, pro-infammatory cytokine and decreased anti-infammatory cytokine expression were documented. Furthermore we showed that these events may lead to increased macrophage infltration and accelerated neovascularization in DM atheroma from patients with Hp 2.2 genotype. (Table presented) (Figure presented).
rayyan-120369124	Smooth muscle function is impaired in W/WV mice independent of impairments in c-KIT expression	2011			Gastroenterology	0016-5085	140	5	S-374	Choi, Kuicheon and Winston, John H and Chen, Jinghong and Shi, Xuan-Zheng P and Sarna, Sushil K	["https://linkinghub.elsevier.com/retrieve/pii/S001650851161528X", "http://dx.doi.org/10.1016/s0016-5085(11)61528-x", "http://ovidsp.ovid.com/ovidweb.cgi?T=JS&PAGE=reference&D=emed12&NEWS=N&AN=70410831", "http://dx.doi.org/10.1016/S0016-5085(11)61528-X"]		Elsevier BV	K. Choi	Background and Aim: A great deal of information on the putative role of interstitial cells of Cajal (ICC) in regulating gut motility function has come from experiments on W/Wv mice. The proposed hypothesis was that partial or complete loss of ICC subtypes due to point mutation at amino acid 660 in Kit results in smooth muscle abnormalities. However, depending on the role of a protein in fetal development, mutation in its sequence can produce diverse and unexpected effects in phenotypes of other cells that do not express this protein, resulting in unexpected cellular dysfunctions. We tested the hypothesis that Wv mutation in mice creates a highly charged inflammatory environment in the gastric fundus of W/Wv mice, which impairs fundic smooth muscle function. Method(s):Weperformed experiments on the muscularis externa (ME) tissues obtained from the fundus of wild-type (WT) mice, W/Wv mice and W/Wv after reconstitution of mast cells. Result(s): The protein and mRNA expressions of c-kit in the fundic ME decreased significantly to 29+/-0.5 % and 9+/-0.7 % respectively vs. those in WT mice (p0.05). Mast cell reconstitution did not reverse the expression of c-kit due to the reemergence of mast cells (p>0.05). However, it significantly reduced the expression of iNOS to 115+/-4 % of that in WT mice, compared with 165+/-14% in W/Wv mice (p<0.05). Three-day treatment of W/Wv mice with L-NIL, an iNOS inhibitor, partially reversed the suppression of smooth muscle contractility by ACh (78.4.2+/-17 % of WT, p<0.05) vs. that in W/Wv mice. Conclusion(s): We conclude that Wv mutation creates a complex inflammatory microenvironment in the fundus of W/Wv mice, partly due to the ablation of mast cells. The reconstitution of mast cells reverses smooth muscle impairment in the absence of a change in total c-kit expression in the muscularis extrenae. Smooth muscle dysfunction in W/Wv mice is primarily due to the generation of inflammatory mediators rather than the impairments of specific subtypes of ICC.
rayyan-120369125	Total antioxidative capacity in serum correlates with the phenotypic manifestation of Wilson disease	2011			Gastroenterology	0016-5085	140	5	S-939	Bruha, Radan and Vitek, Libor and Marecek, Zdenek and Pospisilova, Lenka and Nevsimalova, Sona and Martasek, Pavel and Petrtyl, Jaromir and Urbanek, Petr and Jiraskova, Alena and Ferenci, Peter	["https://linkinghub.elsevier.com/retrieve/pii/S0016508511638948", "http://dx.doi.org/10.1016/s0016-5085(11)63894-8", "http://ovidsp.ovid.com/ovidweb.cgi?T=JS&PAGE=reference&D=emed12&NEWS=N&AN=70413197", "http://dx.doi.org/10.1016/S0016-5085(11)63894-8"]		Elsevier BV	R. Bruha	Background & Aims: Wilson disease (WD) is an inherited disorder of copper metabolism with variable symptoms. In addition to a genetic predisposition, other factors are likely to contribute to its clinical manifestation. The susceptibility to oxidative stress could be one of these factors as WD is associated with increased oxidative stress due to high copper load. Heme oxygenase-1 (encoded by HMOX1), involved in the heme degradation pathway, belongs to the most important oxidative stress defense systems. The objective of the study was to assess whether oxidative stress and inflammatory markers, as well as microsatellite variations in the promoter regions of HMOX1 gene are associated with phenotypic manifestation of WD. Method(s): In 56 patients with WD (29 men and; 26 with hepatic form, 22 with neurologic form and 8 in asymptomatic phase of WD; mean age 38.5+/-12 years), total serum peroxyl radical scavenging activity (PRSA) measured as a relative proportion of chain breaking antioxidant consumption present in serum to that of Trolox and inflammatory parameters (hs-CRP, IL-1 beta, IL-2, IL-6, IL-10 and TNF-alpha) were analyzed and related to the clinical manifestation, severity of neurologic symptoms, mutations to the ATP7B gene and (GT)n dinucleotide variations in promoter region for HMOX1 gene. The control group for TAC and inflammatory parameters consisted of 50 age- and sex-matched healthy individuals; the control group for evaluation of HMOX1 gene variation consisted of 986 healthy age- and sex-matched controls. Result(s): WD patients had a significantly lower PRSA (p<0.00001), lower IL-10 levels (p=0.039) and higher IL-1beta (p=0.019) and IL-6 (p=0.005) levels compared to the control subjects. TNF-alpha, hs-CRP and IL-2 did not differ from controls. Patients with the neurological form of WD had a significantly lower PRSA than those with the hepatic form (p<0.001) and severity of neurological symptoms was associated with lower PRSA (p=0.04). No relationship between inflammatory parameters and clinical symptoms was found. No significant differences in frequencies of L-allele (S/L, M/L, L/L, associated with lower activity of heme oxygenase) in HMOX1 between WD and control groups were found (OR 0.53; 95% CI 0.16-1.175, p=0.30). Conclusion(s): Data from our study suggest that an increased oxidative stress contributes more importantly to the neurological manifestation of WD. However, (GT)n variations in HMOX1 does not seem to play any major role in pathogenesis of WD.
rayyan-120369126	Copper deficiency-induced mitochondrial dysfunction exacerbates liver injury and fibrosis in a bile duct ligation rat model	2011			Gastroenterology	0016-5085	140	5	S-979-S-980	Song, Ming and Chen, Theresa S and Zhang, Jingwen and McClain, Craig J	["https://linkinghub.elsevier.com/retrieve/pii/S0016508511640602", "http://dx.doi.org/10.1016/s0016-5085(11)64060-2", "http://ovidsp.ovid.com/ovidweb.cgi?T=JS&PAGE=reference&D=emed12&NEWS=N&AN=70413363", "http://dx.doi.org/10.1016/S0016-5085(11)64060-2"]		Elsevier BV	M. Song	Background/Aims: Copper levels are elevated in primary biliary cirrhosis, and anti-copper therapy is effective in protecting against fibrosis. Here we report that severe copper deficiency induced by overdosing of tetrathiomolybdate (TM), a copper chelator, exacerbates bile duct ligation-induced (BDL) liver injury and fibrosis. Method(s): Seven week old male Sprague- Dawley rats were divided into five groups, with five to six rats in each group: sham, sham plus TM, BDL, BDL plus TM (pre- and post-BDL). In the TM-treated animals, TM was given in a daily dose of 10mg/kgBW by means of intragastric gavage, beginning five days before or after BDL. All the animals were killed two weeks after surgery. Result(s): Severe copper deficiency was induced by TM overdose in either sham or BDL rats as evidenced by decreased plasma ceruloplasmin and liver copper. Iron stores were robustly increased in BDL + TM (post) rats. All animals died in BDL+TM (pre) group within one week after BDL due to weight loss and severe copper deficiency. The animals in TM post-treatment group had significant lower body weight, higher liver/body weight ratio, higher plasma ALT, AST, gamma- GT, ALP and bilirubin compared with controls, with the AST level being the most robust. Consistent with the biochemical findings, histology showed aggravated liver injury and fibrosis in copper deficient BDL rats. Antioxidant defense system, such as GSH and heme oxygenase-1 were significantly down-regulated by copper deficiency in BDL rats. In addition, hepatic gene expression involving mitochondrial biogenesis and beta-oxidation were significantly up-regulated in BDL rats and this increase was abolished by copper deficiency. Conclusion(s): Severe copper deficiency exacerbates BDL induced liver injury and liver fibrosis. The potential underlying mechanism may be related to iron overload, mitochondrial dysfunction, and decreased antioxidant defense system caused by BDL and copper deficiency.
rayyan-120369127	Heme Oxygenase-1 Gene Promoter Polymorphism and Acute Pancreatitis	2011			Gastroenterology	0016-5085	140	5	S-1060	Pupine, Aiste and Evans, Barry J and Navenot, Jean-Marc and Wang, Zi-Xuan and Pundzius, Juozas and Barauskas, Giedrius and Dambrauskas, Zilvinas and Arafat, Hwyda A	["https://linkinghub.elsevier.com/retrieve/pii/S0016508511644077", "http://dx.doi.org/10.1016/s0016-5085(11)64407-7", "http://ovidsp.ovid.com/ovidweb.cgi?T=JS&PAGE=reference&D=emed12&NEWS=N&AN=70413710", "http://dx.doi.org/10.1016/S0016-5085(11)64407-7"]		Elsevier BV	A. Pupine	Introduction: Acute pancreatitis is a severe and frequently a life-threatening disease, which can lead to pancreatic necrosis, acute lung injury, SIRS and MODS. The inducible enzyme heme oxygenase-1 (HO-1) is an anti-oxidative, anti-inflammatory, and cytoprotective enzyme that is induced in response to cellular stress. The HO-1 promoter contains (GT)n dinucleotide repeats and is highly polymorphic in the population. The presence of longer repeats have been shown to be associated with lower levels of HO-1 expression In Vitro and is associated with many diseases In Vivo. In this study, we hypothesized that the number of GT repeats in HO-1 promoter can influence the occurrence of acute pancreatitis due to its protective function. Patients with acute pancreatitis are more likely to have long repeats than controls. Method(s): Acute pancreatitis (n=131) patients and age- and sex-matched healthy controls (n=33) were studied. Peripheral blood samples from pancreatitis patients were collected on admission. Genomic DNA was extracted from the blood samples of patient and control groups. The HO-1 promoter region with the GT repeats was PCR amplified with fluorescent tagged primers. The PCR products were analyzed by ABI 3130 genetic analyzer and the exact size of the PCR products was determined by GeneMapper software. The short allele was defined to contain 27 GT repeats or fewer. The long allele was more than 27 repeats. Result(s): The subjects were categorized into 3 groups based on the genotype results: one short and one long alleles (S/L), two short alleles (S/S) and two long alleles (L/L). The presence of S/L was similar between the patient group (41.2%) and the controls (39.4%). Interestingly, 46.6% of patients were carriers of two long repeats (L/L) vs 24.2% of control subjects, whereas 12.2% of patients were carriers of two short repeats vs 36.4% of control population. Conclusion(s): Our data demonstrate a strong bias toward longer alleles among patients with acute pancreatitis. Thus, polymorphism of the GT repeats in the HO-1 promoter region may be a risk factor for developing acute pancreatitis. Further studies are now underway to analyze the pancreatic levels of HO-1 protein in acute pancreatitis patients and controls and to determine whether the presence of the short alleles facilitate HO-1 upregulation and consequently promote its protective anti-inflammatory function in acute pancreatitis.
rayyan-120369128	Oxidative Stress and ERK1/2 MAP Kinase Mediate Cardiomyocyte Injury in Transthyretin Cardiac Amyloidosis	2011			LABORATORY INVESTIGATION		91		80A-80A	Zhang, X and Xie, Q and Tan, D and Lee, P J and Lacbawan, F L and Libian, J	http://ovidsp.ovid.com/ovidweb.cgi?T=JS&PAGE=reference&D=emed12&NEWS=N&AN=70424261		Nature Publishing Group	X. Zhang, State University of New York, Downstate Medical Center, Brooklyn, United States	Background: Transthyretin (TTR) is associated with two forms of cardiac amyloidosis: familial (mutant TTR) and systemic senile amyloidosis (wildtype TTR). Approximately 4% of African Americans are heterozygous for V122I variant TTR, a mutation associated with familial amyloidotic cardiomyopathy. The mechanisms of TTR-induced cardiac injury remain elusive. Markers of oxidative stress have been associated with TTR amyloid deposits in peripheral nerve and we previously reported that oxidative stress and ERK1/2 activation mediate cell death in lung epithelium. We investigated the potential role of oxidative stress and ERK1/2 activation in mediating TTR-induced cardiomyocyte injury. Design(s): Cases of TTR cardiac amyloidosis and age-matched controls were identified from 2007-2010 autopsy records. TUNEL and 8-OH-dG staining was performed on formalin-fixed paraffin-embedded sections from left ventricle. The TTR gene was sequenced using genomic DNA extracted from the paraffin blocks. Cultured rat cardiomyocytes were exposed to TTR fibrils formed by incubating wildtype TTR under acidic conditions. Apoptosis was assessed by TUNEL staining and Annexin V flow cytometry. Oxidative stress was examined by Western blot for heme oxygenase-1 (HO-1), reactive oxygen species (ROS) production, and 8-OH-dG staining. ERK1/2 activation was measured by Western blot of phospho-ERK1/2. Result(s): Four cases of TTR cardiac amyloidosis (average age 82.8 years; range 80 to 87 years) were identified. All patients had presented with chronic heart failure and arrhythmia. TTR gene sequencing identified mutant TTR (V122I) in 3 cases and wildtype TTR in 1 case of cardiac amyloidosis. Positive staining of TUNEL and 8-OH-dG was more prominent in cases of cardiac amyloidosis than in control heart tissue. Rat cardiomyocytes treated with TTR fibrils showed more ROS production, HO-1 expression, phospho-ERK1/2, and apoptosis than untreated cardiomyocytes. Inhibition of ERK1/2 activation by PD98059 or ROS production by diphenylene iodonium ameliorated TTR fibril-induced oxidative injury and apoptosis. Conclusion(s): Apoptosis and oxidative injury are increased in hearts of patients with cardiac amyloidosis compared with age-matched controls. Oxidative stress, ERK1/2 activation, and apoptosis are involved in TTR-induced injury of cultured rat cardiomyocytes. Inhibition of oxidative stress and ERK1/2 activation may provide a potential mechanism for prevention and treatment of cardiac injury associated with TTR cardiac amyloidosis.
rayyan-120369129	Peroxisome proliferator activated receptor gamma critically regulates the risk of preeclampsia in rodent gestation	2011			Reprod. Sci.	1933-7191	18	3	285A	McCarthy F.P. and Walsh S.K. and Drewlo S. and Kingdom J.C. and Johns E.J. and Kenny. L.C.	["http://ovidsp.ovid.com/ovidweb.cgi?T=JS&PAGE=reference&D=emed12&NEWS=N&AN=70492311", "http://dx.doi.org/10.1177/193371912011183s067"]		SAGE Publications Inc.	F.P. McCarthy, Anu Research Centre, University College Cork, Cork University Maternity Hospital, Ireland	Background Peroxisome proliferator-activated receptor-(PPAR-gamma) plays a central role in regulating villous trophoblast development, the structure that mediates the systemic features of preeclampsia (PE). We tested the hypothesis that PPAR-gamma expression determines the risk of PE in a rat model by a) PPAR-gamma antagonism during uncomplicated rat pregnancy, b) activating PPAR-gamma in the reduced uterine perfusion pressure (RUPP) rat model of PE. Methods Pregnant rats were administered either vehicle or the PPAR-antagonist, T0070907 using an intra-peritoneal mini-osmotic pump. In a separate study, either vehicle or the PPAR-agonist, rosiglitazone, was administered to RUPP rats in either the absence or presence of the heme oxygenase 1 (HO-1) inhibitor, SnPP. Results T0070907 treated rats became hypertensive (MABP; 116 +/- 3 vs. 106 +/- 3mmHg; P<0.05) with impaired vaso-relaxatory responses to bradykinin (BK; Log EC50 -8.32 +/- 0.08 vs. -8.42 +/- 0.07mol/L; P<0.001) but not sodium nitroprusside (SNP) compared with controls. T0070907 treated rats had reduced pup:placental weight ratios (5.5 +/- 0.3 vs. 9.1 +/- 0.7; P<0.001), increased ADP induced platelet aggregation (28.4 +/- 5.0 vs. 16.3+/- 2.8 area under curve; P<0.05), increased sFlt-1 (3485 +/- 306 vs. 1851 +/-782pg/ml; P<0.05) and reduced VEGF (193.6 +/- 21.2 vs. 399.5 +/- 33.2pg/ml; P<0.001) compared with controls. RUPP rats were characterized by severe hypertension (127 +/- 5 vs. 91 +/- 2mmHg; P<0.001), impaired vaso-relaxation in response to BK (Rmax 48 +/- 3 vs. 72 +/- 3%; P<0.001) but not to SNP and elevated microalbumin creatinine ratios (MCR; 63 +/- 12 vs. 19 +/- 3mg/mmol creatinine; P<0.001). Treatment with rosiglitazone ameliorated RUPP induced hypertension (103 +/- 3 vs.127 +/- 5mmHg; P<0.001), endothelial dysfunction (Rmax 65 +/- 3 vs. 48 +/- 3%; P<0.01) and MCR (24 +/- 6 vs. 63 +/- 12mg/mmol creatinine MCR; P<0.01). These effects were abrogated by co-administration of SnPP with rosiglitazone (P<0.05). Conclusions Administration of a PPAR-gamma antagonist during pregnancy resulted in a 'preeclamptic' phenotype. The potential to promote PPAR-gamma in vulnerable pregnancies, and thus prevent the establishment of a systemic vasculopathy, offers a novel pharmacological pathway to reduce the severity of this disease.
rayyan-120369130	Abstracts presented at the 12th international congress on amino acids, peptides and proteins	2011			Amino Acids	0939-4451	41		1986-01-01	Byeon S.E. and Kim J.H. and Dung T.T.M. and Kim B.C. and Yoo B.C. and Cho W.-J. and Cho J.Y. and Hong S.	["http://link.springer.com/10.1007/s00726-011-0955-6", "http://dx.doi.org/10.1007/s00726-011-0955-6", "http://ovidsp.ovid.com/ovidweb.cgi?T=JS&PAGE=reference&D=emed12&NEWS=N&AN=70493584"]		Springer Science and Business Media LLC	S.E. Byeon, Department of Genetic Engineering, Sungkyunkwan University, Suwon 446-746, South Korea	The hydroxylated benzene metabolite hydroquinone (HQ) is mainly generated from benzene, an important industrial chemical, and is also a common dietary component. Although few reports have addressed the immunosuppressive effects of hydroquinone, numerous papers have explored its roles in tumorigenic responses. In this study, we characterized Src-targeted tumorigenic responses by hydroxylated benzene metabolites, hydroquinone and its derivatives, in activating various cancerous responses using cellular, molecular, biochemical and immunopharmacological approaches. HQ up-regulated transcriptional activation of NF-B and ARE responses so that hemeoxygenase-1 and pro-inflammatory gene expressions were increased. Several of evidence have raised a possibility that HQ directly activates Src kinase activity. Thus, Src knockdown or deficiency by siRNA treatment and infection with retrovirus expressing shRNA to Src as well as exposure of PP2, a Src kinase inhibitor, strongly abrogated HO-1 expression. Interestingly, HQ directly targeted and bound to the sulfhydryl group of Cys-483 and Cys-400 of Src, potentially leading to breaking intracellular disulfide bonds. Indeed, Src kinase activity was dramatically enhanced by the mutation of these Cys sites, implying that these sites may play an important role in Src activity regulation. Therefore, our data suggest that Src and its target site Cys-483 can be considered as a prime molecular target of HQ-mediated tumorigenic responses and for strong Src kinase regulatory loop.
rayyan-120369132	Nitro-fatty acids activate Nrf2 in spinal cord astrocytes improving motor neurons survival in a model of familiar amyotrophic lateral sclerosis	2011			Free Radic. Biol. Med.	0891-5849	51		S162-S163	Diaz-Amarilla, Pablo and Trostchansky, Andres and Cassina, Patricia and Ferreira, Ana and Vargas, Marcelo R and Freeman, Bruce a and Barbeito, Luis and Rubbo, Homero	["https://linkinghub.elsevier.com/retrieve/pii/S0891584911008574", "http://dx.doi.org/10.1016/j.freeradbiomed.2011.10.228", "http://ovidsp.ovid.com/ovidweb.cgi?T=JS&PAGE=reference&D=emed12&NEWS=N&AN=70582915"]		Elsevier BV	P. Diaz-Amarilla, Instituto de Investigaciones Biologicas Clemente Estable, Uruguay	Dominant mutations in Cu/Zn superoxide dismutase (SOD1) cause familiar forms of Amyotrophic Lateral Sclerosis (ALS), a fatal disease characterized by the progressive loss of motor neurons. Astrocytes play a supportive role for motor neurons, leading to motor neuron survival in ALS and represent a potential target to prevent motor neuron degeneration. However, astrocytes expressing the SOD1 mutation exert neurotoxic influence. It has been shown that activation of the transcription factor Nrf2 in astrocytes confers protection to neighboring neurons in mouse models of familiar ALS. Since nitroalkenes are potent activators of Nrf2, we explored whether extracellular addition of nitroarachidonic acid (AANO2) or nitrooleic acid (OANO2) to spinal cord astrocytes may induce Nrf2 activation and improve their ability to support motor neuron survival. Rat confluent nontransgenic or SOD1G93A expressing astrocyte monolayers were treated with vehicle, arachidonic acid, AANO2 or the Nrf2 activator tBHQ during 6 hs; AANO2 induced hemoxigenase-1 (HO-1) expression (mRNA and protein) in non-transgenic as well as in SOD1G93A expressing astrocytes. Nrf2 translocates to the nucleus in the AANO2 condition as confirmed by transfection of astrocytes with a dominant negative mutant Nrf2. Importantly, motor neurons survival was significantly increased by low micromolar concentrations of AANO2 when co-cultivated with SOD1G93A astrocytes. Similar results were obtained with OANO2s. Current work is directed to determine the pharmacological potential of nitro-fatty acids in animal models of ALS.
rayyan-120369134	Association of promoter variation in HMOX1 and UGT1A1 genes with Fabry disease	2011			Clin. Biochem.	0009-9120	44	13	S95	Jiraskova, Alena and Jovanovska, Jaglika and Vitek, Libor	["https://linkinghub.elsevier.com/retrieve/pii/S0009912011016729", "http://dx.doi.org/10.1016/j.clinbiochem.2011.08.216", "http://ovidsp.ovid.com/ovidweb.cgi?T=JS&PAGE=reference&D=emed12&NEWS=N&AN=70596195"]		Elsevier BV	A. Jiraskova, Charles Univ., Prague, Czechia	Introduction: Heme oxygenase-1 (encoded by HMOX1) and bilirubin UDP-glucuronosyltransferase (UGT1A1) play an important role in the oxidative stress defence. Microsatellite variations in the promoter regions modulate HMOX1 and UGT1A1 gene expression and are associated with oxidative stress-mediated diseases, such as atherosclerosis or certain cancers. The objective of this study was to determine whether these variations affect development of Fabry disease (FD), a metabolic disorder of glycosphingolipid metabolism caused by deficiency of the lysosomal hydrolase alpha-galactosidase A resulting in accumulation of glycosphingolipids in various tissues. Material(s) and Method(s): The study was performed on 51 FD patients (M:F ratio=0.54) and 89 healthy age- and sex-matched controls. The (GT)n and (TA)n dinucleotide variations were determined by fragment analysis using an automated capillary DNA sequencer. The length variations of (GT)n repeats were classified into short S (n=33) subgroups. Logistic regression analysis was used to compare the frequency of the most important alleles in FD and control groups. Result(s): No significant differences in frequencies of L-allele in HMOX1 (associated with lower enzyme activity) between FD and control groups were found (OR=1.69; 95%CI=0.54-5.24, p=0.46). In contrast, frequency of TA7 allele responsible for higher serum bilirubin levels was associated with decreased odds for FD manifestation (OR=0.43, 95%CI=0.20-0.92, p=0.018), which was more pronounced in females (OR=0.32, 95%CI=0.12-0.86, p=0.01). Conclusion(s): Results of our study suggest that (TA)n repeat variations in UGT1A1 provide protection against FD, whereas (GT)n variations in HMOX1 are likely not to contribute to the risk of FD.
rayyan-120369136	Tuesday, 26 July 2011	2011			J. Thromb. Haemost.	1538-7933	9		251-498	Repesse Y. and Dimitrov J. and Dasgupta S. and Farrokhi E. and Costa C. and Pavlova A. and Borel Derlon A. and D'Oiron R. and Oldenburg J. and Kaveri S. and Lacroix-Desmazes S.	["http://doi.wiley.com/10.1111/j.1538-7836.2011.04380_2.x", "http://dx.doi.org/10.1111/j.1538-7836.2011.04380_2.x", "http://ovidsp.ovid.com/ovidweb.cgi?T=JS&PAGE=reference&D=emed12&NEWS=N&AN=70613291"]		Wiley	Y. Repesse, Laboratoire D'hematologie, CHU de Caen, France	The occurrence of inhibitory anti-factor VIII (FVIII) antibodies is the major complication of replacement therapy in hemophilia A patients. Heme oxygenase-1 (HO-1) is a stress inducible enzyme with antiinflammatory activity. HO-1 induction in hemophilic mice reduces the immunogenicity of therapeutic FVIII. Polymorphisms in the promoter of the HMOX1 gene modulate HO-1 expression. We investigated the relationship between HMOX1 promoter polymorphisms in severe hemophilia A patients and FVIII inhibitor development. We analyzed 62 patients with severe hemophilia A with FVIII inhibitors and 193 patients who did not develop inhibitor within the first 150 cumulative days of exposure to FVIII. We studied the variable (GT)n polymorphism and single nucleotide polymorphisms located at -1135 and -413 in the HMOX1 promoter. Association between individual allele frequencies or genotypes, and inhibitor development was assessed. Our results demonstrate a higher frequency of alleles with large number of GT repeat (n > 32, L) in inhibitor-positive patients (odds ratio [OR] 2.11; 95% CI 1.04-4.26, P = 0.035). Six genotypes (L/L, L/M, L/S, M/M, M/S and S/S) of (GT)n repeats were identified (S: n < 23; M: 23 < n < 31). The genotype subgroup including L/L and L/M was more frequent among inhibitor-positive than inhibitornegative patients, as compared to the other genotypes (19.4% vs. 9.3%) (OR 2.33, 95% CI 1.05-5.16, P = 0.033). To our knowledge, this is the first association between HMOX1 promoter polymorphism and the development of anti-drug antibodies. Recently, other groups identified a polymorphism in the TNF-alphaencoding gene as a predictive factor for inhibitor development in patients with hemophilia A. Interestingly, the effects of TNF-alpha and HO-1 have been shown to counteract each other. Modulating the endogenous anti-inflammatory machinery of hemophilia patients appears as a plausible therapeutic option for reducing the risk of inhibitor development.
rayyan-120369137	MRS-AACR joint conference on metastasis 2010	2011			Clin. Exp. Metastasis	0262-0898	28	2	157-259	Johnstone C.N. and Lucas E. and Kusdra L. and Goga A. and Anderson R.L.	["http://link.springer.com/10.1007/s10585-010-9361-9", "http://dx.doi.org/10.1007/s10585-010-9361-9", "http://ovidsp.ovid.com/ovidweb.cgi?T=JS&PAGE=reference&D=emed12&NEWS=N&AN=70623641"]		Springer Science and Business Media LLC	C.N. Johnstone, Peter MacCallum Cancer Centre, East Melbourne, VIC, Australia	Some microRNAs can influence tumor progression by functioning as metastasis promoting genes or metastasis suppressor genes. To identify additional microRNAs capable of driving breast cancer metastasis in vivo, we employed a functional genomics screen using the '4T1' syngeneic (Balb/c) mouse model of breast cancer progression. Approximately 500 human microRNA sequences were subcloned into the pMSCVpuro retroviral vector and the resultant microRNA expression library transduced into fluorescent non-metastatic 67NRpMSCV mCherry and mildy-metastatic 66cl4-pMSCVmCherry cells. Control and microRNA library-transduced cell lines were implanted into the mammary fat pads of 20 Balb/c mice per cell line, and the resultant primary tumors resected approximately 21 days later. Mice were subsequently monitored for onset of local and distant relapse. Recurrent primary tumors and secondary organs, including any overt metastatic deposits, were collected and the microRNA inserts PCR-amplified from the integrated retrovirus, subcloned and sequenced. Results to date indicate an involvement of mir-141 in breast cancer metastasis. This will be tested in functional assays using cells with altered mir-141 levels. In an alternative approach, we examined two populations of metastatic MDA-MB-231 human breast cancer cells that exhibit different behavior in vitro and in vivo to elucidate processes involved in invasion and metastasis. A late-passage MDA-MB-231 (231 variant) population formed invasive clusters in 3D culture, whereas early-passage MDAMB231 (231) cells did not. Furthermore, 231v cells were more motile than 231 cells and showed enhanced tumorigenicity when grown as xenografts in nude mice, whereas in vitro proliferation and stress induced apoptosis were indistinguishable. Characterization of the two cell populations by array-based expression profiling revealed elevated expression of NF kappa B target genes in 231v cells (IL1A, IL1B, PTX3, NR4A2, HMOX1, FLIP). MicroRNA array also demonstrated induction (8-fold) of the NF kappa B target microRNAs, miR-146a and miR-146b. Further evaluation of a panel of breast cancer cell lines by qPCR revealed dramatic elevation of miR-146 in metastatic cell lines that display both epithelial-to-mesenchymal transition and high NF kappa B activity (MDA-MB-231, Hs578T, MDA-MB-436), compared to non-metastatic lines.
rayyan-120369138	Integrated physiology/obesity	2011			Diabetes	0012-1797	60		A442-A521	Samarasekera T. and Walder K. and Stupka N. and Martin S. and Wong N. and Favaloro J. and Proietto J. and Andrikopoulos S.	["http://diabetes.diabetesjournals.org/cgi/doi/10.2337/db11-1625-1928", "http://dx.doi.org/10.2337/db11-1625-1928", "http://diabetes.diabetesjournals.org/content/60/Supplement_1/A442.full.pdf+html", "http://ovidsp.ovid.com/ovidweb.cgi?T=JS&PAGE=reference&D=emed12&NEWS=N&AN=70629391"]		American Diabetes Association	T. Samarasekera, Heidelberg HeightsAustralia	The selenoprotein SEPS1, localized in the ER but also on the plasma membrane, was originally discovered in the type 2 diabetic model Psammomys obesus, where its expression was enhanced by fasting in the liver. A subsequent study showed that SEPS1 overexpression in the pancreatic beta-cell line MIN6 protected against oxidative stress-induced death. To further examine the protective properties of SEPS1 we made two lines of transgenic mice, line 16 and 20, in which SEPS1 overexpression was targeted to islet beta-cells at high and low levels, respectively. Both transgenic lines showed normal body weights and random plasma insulin levels. Interestingly, SEPS1 high overexpressor (SHO) mice developed mild hyperglycaemia in the non-fasted state and reduced islet insulin immunostaining. Glucosemediated insulin secretion (GSIS) was also lower in SHO mice compared with control mice. Unlike the SEPS1 low overexpressor (SLO) mice, the SHO mice were protected against the in vivo diabetogenic effect of alloxan and streptozotocin (200 mg/kg i.p.). Following 200 mg/kg alloxan treatment plasma insulin levels, islet insulin immunostaining and glucose-mediated insulin release were significantly higher in SHO mice compared with control mice. However, both SLO and SHO mice were susceptible to high fat dietinduced beta-cell dysfunction as evidenced by the development of glucose intolerance. Ex vivo islet studies showed that compared to control islets, SHO islets have reduced intracellular ROS level and alloxan-induced cell-death. qPCR revealed that SHO islets have upregulation of GPx1 and catalase, but reduced SOD1 and HO-1 genes. ER-stress related genes GRP78 and CHOP were unchanged in SHO islets, but the splice variant XBP1(s) was increased compared to control islets. Western blot analysis showed that GRP78, GRP94, and HO-1 proteins were present at normal levels, however PDX-1 and alpha-tubulin protein levels were increased in the SHO islets compared to control islets. Taken together, the data suggests that SEPS1 acts as an antioxidant and is effective in beta-cells at a high level of expression specifically against oxidative-stress insults.
rayyan-120369139	European society of gene and cell therapy British society for gene therapy collaborative congress 2011 October 27â€“31, 2011 the Brighton centre, Brighton United Kingdom	2011			Hum. Gene Ther.	1043-0342	22	10	A1-A138	Florczyk U. and Grochot-Przeczek A. and Jazwa A. and Maleszewska M. and Czauderna S. and Kotlinowski J. and Loboda A. and Jozkowicz A. and Jozef Dulak J.	["http://www.liebertpub.com/doi/10.1089/hum.2011.2525", "http://dx.doi.org/10.1089/hum.2011.2525", "http://ovidsp.ovid.com/ovidweb.cgi?T=JS&PAGE=reference&D=emed12&NEWS=N&AN=70658180"]		Mary Ann Liebert Inc	U. Florczyk, Department of Medical Biotechnology, Faculty of Biochemistry, Biophysics and Biotechnology, Jagiellonian University, Krakow, Poland	Hypoxia and oxidative stress stimulate revascularization but they could also affect bone marrow-derived endothelial progenitor cells (EPC). Several antioxidant enzymes are involved in EPCs protection. Among them, heme oxygenase-1 (HO-1) has been demonstrated to be crucial the processes of angiogenesis and postnatal vasculogenesis (Dulak et al., Circulation 2008, 117: 231-241). Here we examined the role of HO-1 and Nrf2, the major transcription factor regulating HO-1 and other anti-oxidant genes expression, in angiogenic potential of EPCs and revascularization after hind-limb ischemia. Bone marrow-derived EPCs (Sca-1 +, VEGFR-2+, CD45-) isolated from Nrf2-/- mice were more sensitive to oxidative stress and produced more reactive oxygen species in comparison to Nrf2++ EPCs. Lack of Nrf2 inhibited proliferation and migration of EPCs upon VEGF or SDF-1alpha stimulation, respectively. Accordingly, Nrf2-/- EPCs have decreased angiogenic potential as evidenced by tube formation on Matrigel and spheroid angiogenic assay. Similar effect was observed in EPCs derived from HO-1-/- mice. Accordingly, revascularization after hind-limb ischemia is attenuated by HO-1 deficiency both in normoglycemic and streptozotocin-induced diabetic conditions and it is related to impaired angiogenesis in HO-1-/-mice. Interestingly, although the lack of Nrf2 impairs EPC functions, and EPC mobilization after hind-limb ischemia is attenuated in Nrf2-/- mice, surprisingly the revascularization is augmented in Nrf2-/- mice in comparison to wild-type animals. Thus, although both Nrf2 and HO-1 significantly affect EPCs functions, their effect on revascularization appears to be different. It may be dependent on different extent of inflammatory response during ischemia in mice of different genotype of antioxidant genes.
rayyan-120369140	Abstract LB-369: A novel aniline derivative enhances radiosensitivity of lung cancer through suppression of Nrf2 activity	2011			Cancer Res.	0008-5472	71	8	LB-369-LB-369	Ahn, Jiyeon and Lee, Saelooom and Lim, Min-Jin and Kim, Mi-Hyoung and Yu, Chi-Ho and Yun, Yeon-Sook and Song, Jie-Young	["http://cancerres.aacrjournals.org/lookup/doi/10.1158/1538-7445.AM2011-LB-369", "http://dx.doi.org/10.1158/1538-7445.am2011-lb-369", "http://cancerres.aacrjournals.org/cgi/content/meeting_abstract/71/8_MeetingAbstracts/LB-369?sid=42c2a818-a408-4eb6-a718-a7eb042e2eb0", "http://ovidsp.ovid.com/ovidweb.cgi?T=JS&PAGE=reference&D=emed12&NEWS=N&AN=70688051", "http://dx.doi.org/10.1158/1538-7445.AM2011-LB-369"]		American Association for Cancer Research (AACR)	J. Ahn, Korea Institute of Radiological and Medical Sciences, Seoul, South Korea	The major obstacle in radiotherapy or chemotherapy is the resistance of cancer cells to the therapies. Nuclear factor erythroid-2-related factor 2 (Nrf2) is a redox-sensitive transcription factor that regulates antioxidant enzymes. Kelch-like ECH-associated protein (Keap1) sequesters Nrf2 and leads to proteasomal degradation of Nrf2 in non-stressed condition. Keap1 is often found with biallelic mutation in non-small cell lung cancer (NSCLC) cell lines and NSCLC patients, results in constitutive activation of Nrf2 function, and contributes to resistance to anticancer drugs. Therefore, we aimed to develop small molecules that inhibit Nrf2 activity to maximize radiation-induced cell death via increasing ROS generation. A cell-based high-throughput screening using luciferase assay, we have identified an aniline derivative (IM3829) as a radiosensitizer of lung cancer in vitro and in vivo. In clonogenic assay, this compound sensitized H1299 lung cancer cells to irradiation. IM3829 with irradiation significantly increased ROS accumulation compared with radiation alone treated cells, leading to apoptotic cell death synergistically. IM3829 inhibited Nrf2 binding activity and HO-1 expression. In H1299 xenografts mice, IM3829 with radiation significantly inhibits tumor growth by 47 % and 27 % compared with vehicle or radiation alone treated animals, respectively. Our finding suggested that IM-3829 could be a promising radiosensitizer in lung cancer patients, particularly those with a high expression of Nrf2.
rayyan-120369141	Identification of biochemical markers for differential performance to high altitude stress	2011			Indian J. Physiol. Pharmacol.	0019-5499	55	5	166-167	Jain K. and Keshri G.K. and Suryakumar G. and Gupta A. and Prasad R. and Ganju L.	["http://www.ijpp.com/vol55_5/164-174.pdf", "http://ovidsp.ovid.com/ovidweb.cgi?T=JS&PAGE=reference&D=emed12&NEWS=N&AN=70708264"]		Association of Physiologists and Pharmacologists of India	K. Jain, Defence Institute of Physiology and Allied Sciences, Lucknow Road, Timarpur, Delhi, India. E-mail: kanika0386@gmail.com	Objective : Exposure to high altitude is a well known environmental stress with physiological and metabolic consequences. Such disruptions in cellular homeostasis elicit several acute and chronic organic adaptations designed to diminish the stress imposed by the hypoxic insult. Certain genes have been identified to play a role in imparting tolerance to stress. The present study tries to evaluate various biochemical markers for differential response to high altitude stress. Method : Adult male Sprague Dawley rats were exposed to an altitude of 9754 m at 32degreeC, and screened on the basis of their gasping time (GT) and accordingly divided into 4 groups (n=6, per group), Group 1: Unexposed control (C), Group II: Exposed Normal (N, GT: 10-25 min), Group III: Tolerant (T, GT : > 25 min) and Group IV: Sensitive (S, GT < 10 min). Parameters evaluated for differential response in the perfused tissues were: indicators of oxidative stress/antioxidants ROS, NO, MDA, SOD, Catalase and HIF1-regulated genes-EPO, HO-1, VEGF in heart and the hepatic metabolic enzymes G6PD, CS, HK and LDH. Results : Animals sensitive to hypoxic stress had almost three fold higher levels of ROS and lipid peroxidation as compared to tolerant animals. The intracellular enzymatic antioxidants such as SOD and Catalase and anaerobic metabolism enzymes, LDH and HK were significantly higher in the tolerant rats as compared to the other groups. While tolerant animals had higher levels of HO-1 and EPO, susceptible animals showed higher VEGF levels. Conclusion : The observations indicate that higher levels of intracellular antioxidant and anaerobic enzymes, and HIF-1 regulated genes such as HO-1 and EPO may be responsible for increased tolerance to hypobaric hypoxic stress.
rayyan-120369142	Single nucleotide polymorphisms of HO-1 and COX-1 are associated with complete aspirin resistance defined by light transmittance aggregation in the Elderly	2011			Heart	1355-6037	97		A188-A188	Jian, Cao and Xiaoli, Li and Li, Fan and Ling, Ye	["http://heart.bmj.com/content/97/Suppl_3/A188.1.full.pdf+html?sid=984bc865-6338-40b7-8046-f194e3df682e", "http://dx.doi.org/10.1136/heartjnl-2011-300867.550", "http://ovidsp.ovid.com/ovidweb.cgi?T=JS&PAGE=reference&D=emed12&NEWS=N&AN=70740025"]		BMJ Publishing Group Ltd and British Cardiovascular Society	C. Jian, Chinese Pla General Hospital, China	Background Aspirin remains the cornerstone of treatment for atherothrombotic diseases, but various factors associated with inflammation, platelets, the vascular system, coagulation, and metabolism may result in aspirin resistance (AR). This study aimed to investigate the mechanism of genetic susceptibility to AR.Methods The participants were 266 Chinese patients taking aspirin. The 34 patients with complete AR by light transmittance aggregation acted as the cases; the 232 aspirin-sensitive patients were the controls. The relationships between AR and 22 single nucleotide polymorphisms (SNPs) in 11 candidate genes, COX-1, COX-2, HO-1, P2RY1, P2RY12, GP1bÎ±, GP6, PAI-1, SERPINC1, ACE and MTHFR, were investigated.Results In this case-control trial, 20 SNPs and a haplotype (52G/744T) of P2RY12 had no association with AR. However, C-allele carriers of rs1330344 (âˆ’1676 T>C) of COX-1 had a significant association with AR, whereas, CC-genotype carriers showed no significant association with AR. By stratified analysis, CC-genotype status was associated with AR only in women. For rs2071746 (âˆ’413 A>T) of HO-1, the T-allele and TT-genotype status were associated with AR (p=0.04 and p=0.03 respectively); the AT/TT genotype increased the risk of AR 3.97-fold vs the AA-wild genotype.Conclusions For the first time, it has been shown that HO-1 is associated with AR at the genetic level; and that rs1330344, which affects COX-1 transcriptional activity, is associated with AR only in Chinese women. AR is associated with inflammation in atherosclerosis, and this phenomenon can be detected directly and indirectly through platelet function tests.
rayyan-120369143	The Effect of Tyrosine Kinase Inhibitor Resistant to CML Cells Which Was Transfected with HO-1 Lentiviral Vector	2011			Blood		118	21		Wang, Jishi and Chen, Cheng and Yang, Yuan and Fang, Qin	["http://abstracts.hematologylibrary.org/cgi/content/abstract/118/21/4716?maxtoshow=&hits=60&RESULTFORMAT=&searchid=1&FIRSTINDEX=300&displaysectionid=Online+Publication&fdate=1/1/2011&tdate=12/31/2011&resourcetype=HWCIT", "http://ovidsp.ovid.com/ovidweb.cgi?T=JS&PAGE=reference&D=emed12&NEWS=N&AN=70771629"]		American Society of Hematology	J. Wang, Department of Hematology, First Affiliated Hospital of Guiyang Medical College, Guiyang 550004, China	Aim: Heme oxygenase-1(HO-1) is well characterized survival factor that inhibits apoptosis in tumor cells. Chronic myeloid leukemia (CML) cells constitutively express HO-1 in chronic phase, but express highly in accelerated phase (AP) and blast phase (BP). However, resistance against tyrosine kinase inhibitor (TKI) can occur during therapy with TKI, particularly in AP and BP. This study was designed to confirm the relationship between HO-1 and drug resistant in CML, and seek ways to reversal of TKI resistant. Method(s): HO-1 gene was cloned from human liver by RT-PCR. And the lentiviral vector pLenti6-GFP-HO-1 was constructed. K562 cells which was expressed HO-1 highly was seemed as gene-transfected group. At the same time, we set the empty vector transfected group and untransfected group. K562 cells was cultivated with dasatinib in gene-transfected, empty vector transfected and untransfected groups. Expression of HO-1 mRNA was demonstrable by RT-PCR and the HO-1 protein by Western blotting. Gene mutation was detected by high performance liquid chromatography (HPLC) analysis. HO-1, multi-drug resistance gene(MDR1), lung reristance-related protein (LRP), glutathione S-transferase-pi (GST-pi), topoisomerase-I (Topo-I) in mRNA and protein level were deteceted by RT-PCR and Western blot. Apoptosis and cell cycle were determined by flow cytomertry analysis after treated with dasatinib. The activity of HO-1 against dasatinib for CML cells in vivo was evaluated by using the nude mouse xenograft model. The virus was injected into mouse through tail vein. Result(s): HO-1 gene was cloned successfully from human liver. The sequences were confirmed by restriction enzyme digestion analysis and sequencing. The virus was packaged in 293 cells and titer of virus was tested by Real-Time PCR, 1.02x109v.p./mL. Following transfer the lentiviral vector into K562, 72 hours after transfection, it showed that HO-1 was expressed highest by fluorescence micrope. The expression of HO-1 was detected by RT-PCR and Western blotting. HPLC results showed that there were not gene mutation after transfectionGRT-PCR and Western blot showed that the expression of MDR1 was significantly higher than transfection (P<0.01), also LRP and Topo-I levels were higher than transfection (P<0.05), there was no obvious changes of GST-pi after transfection. At 48 hours after treatment with 10umol/L dasatinib by flow cytometry, the survival rate in transfected group was lowest which is 7.2+/-0.9% (P<0.05). And in empty vector transfected and untransfected group the survival rate was 38.2+/-1.6% and 39.3+/-1.7%. Cell cycle results showed that the cell population in G0/G1 and S phases decreased significantly in empty vector transfected and untransfected group, cell cycle arrest at G2/M checkpoint when treated by dasatinib. Nude mouse xenegraft models bearing carcinoma were established successfully. HO-1 in nude mouse xenegraft models was associated with protection of tumor cell against dasatinib. Conclusion(s): Up-regulating of HO-1 in chronic myeloid leukemia cell is associated with cell growth and anti-apoptotic effect. At the same time, there was a close relationship between HO-1 and resistance gene. HO-1 expression was accompanied by the expression of resistance genes. Based on these data, it seems desirable to explore the value of the HO-1-targeting drug in clinical trials in patients with leukemia and solid tumors.
rayyan-120369144	Defining the pathophysiology of pure red cell aplasia due to feline leukemic virus subgroup C receptor (FLVCR) dysfunction: Does heme toxicity account for the erythroid marrow failure?	2011			Blood	0006-4971	118	21		Keel S.B. and Sanchez-Bonilla M. and Liu L. and Wang Y. and Abkowitz J.L.	["http://abstracts.hematologylibrary.org/cgi/content/abstract/118/21/175?maxtoshow=&hits=60&RESULTFORMAT=&searchid=1&FIRSTINDEX=600&displaysectionid=Oral+Sessions&fdate=1/1/2011&tdate=12/31/2011&resourcetype=HWCIT", "http://ovidsp.ovid.com/ovidweb.cgi?T=JS&PAGE=reference&D=emed12&NEWS=N&AN=70772166"]		American Society of Hematology	S.B. Keel, Medicine, University of Washington, Seattle, WA, United States	Heme is critical to all aerobic cells both as the prosthetic group for a diverse number of hemoproteins and as a regulatory molecule in cellular processes. In addition, in erythroid cells, heme acts not only as structural component of hemoglobin but also initiates globin transcription and translation. However, because heme is highly reactive and directly toxic to cells, its intracellular level must be tightly controlled, particularly in cells with high heme requirements, like erythroid precursors. We previously determined that Feline Leukemia Virus, subgroup C, Receptor (FLVCR), is a heme export protein required for erythroid differentiation (Cell 885,757-66;2004 & Science 1206,825-8;2008). Conditional deletion of Flvcr in mice results in a severe hypoproliferative, macrocytic anemia with a block in proerythroblast maturation. These findings suggest that erythroid failure in mice lacking FLVCR is mediated by a transient excess of free heme at or around the proerythroblast stage, when heme synthesis exceeds its utilization and/or catabolism. However, we lacked proof to establish this cause and effect relationship. To test our hypothesis, we first measured intracellular free heme as sensed by the globin LCR. We adapted a luciferase assay system based on the transcriptional control of s-globin expression by heme (J Biol Chem 279,5480-5487;2004). Specifically, we generated a lentiviral vector that contains a 838-bp fragment of the human s-globin gene promoter and a 3-kb fragment of the LCR (which includes a heme-responsive MARE site) upstream of the firefly luciferase gene. We validated the assay's heme-specificity in a murine fetal liver erythroid culture and then transduced human CD34+ stem/progenitor cells and followed the expression of luciferase when erythroid differentiation was induced. Free heme was detected prior to Glycophorin A expression. We also determined (by q RT-PCR) that heme oygenase-1 (HMOX1), an inducible enzyme which catabolizes heme, is expressed in primary murine marrow cells and its expression decreases during terminal erythroid differentiation, potentially when s-globin is available to bind heme. As Hmox1 expression is transcriptionally-upregulated by heme, these data suggest that heme excess occurs early in erythroid differentiation. To definitively determine whether excess heme causes the erythroid marrow failure in mice lacking FLVCR, we used a genetic approach to reduce heme synthesis. We bred Flvcrfloxflox;Mx-cre mice to mice with a recessive, severe loss of function mutation in the ferrochelatase gene, the final enzyme in the heme synthetic pathway. Fechm1Pas/m1Pas mice have a mild microcytic anemia compared to wild-type controls (Blood 109,811-818;2007, preliminary data: hemoglobin 13.4+/-0.6 vs. 16.2+/-0.8 g/dL, MCV 41.1+/- 0.9 vs. 46.5+/-1.5 fL, n=2 in each group, mean+/-SEM). Notably, in our first cohort of mice, the adult Flvcr-deleted mouse expressing mutant ferrochelatase had a near normal hemoglobin. This contrasted the severe anemia of the control Flvcr-deleted mice. Specifically, seven weeks after poly(I)poly(C) deletion of the floxed Flvcr allele, the hemoglobin in the Fechm1Pas/m1Pas;Flvcrfloxflox;Mx-cre mouse was 10.1 g/dL, while the hemoglobins in the Fechwildtype/wildtype;Flvcrfloxflox;Mx-cre and Fechwildtype/m1Pas;Flvcrfloxflox;Mx-cre mice were 4.4 and 4.5 g/dL, respectively. Terminal erythroid differentiation was also corrected as assessed by flow cytometry (immunostained for CD44, Ter119, and CD71). Additional cohort studies are underway. As a second approach to reduce intracellular free heme in cells lacking FLVCR, we transduced Flvcrflox/flox;Mxcre bone marrow with a retroviral vector expressing Hmox-1, and transplanted the cells into irradiated recipients. After hematopoietic recovery, the mice were treated with poly(I)poly(C) to delete Flvcr specifically in engrafted cells. These studies are ongoing. Together, our preliminary data show that FLVCR protects proerythroblasts from excess intracellular heme and heme toxicity. This pathophysiology may be relevant to other models of ineffective or failed erythropoiesis where heme synthesis and globin expression are discordant.
rayyan-120369145	Alk3, a BMP Type I Receptor Is Required for the Induction of Hepatic Hepcidin Gene Expression by Interleukin-6	2011			Blood		118	21		Steinbicker, Andrea U and Mayeur, Claire and Lohmeyer, Lisa K and Leyton, Patricio and Kao, Sonya M and Pappas, Alexandra E and Nobre, Rita and Peterson, Randall T and Bloch, Donald B and Yu, Paul B and Others,	["http://abstracts.hematologylibrary.org/cgi/content/abstract/118/21/686?maxtoshow=&hits=60&RESULTFORMAT=&searchid=1&FIRSTINDEX=60&displaysectionid=Oral+Sessions&fdate=1/1/2011&tdate=12/31/2011&resourcetype=HWCIT", "http://ovidsp.ovid.com/ovidweb.cgi?T=JS&PAGE=reference&D=emed12&NEWS=N&AN=70772317"]		American Society of Hematology	A.U. Steinbicker, Department of Anesthesia, Critical Care, and Pain Medicine, Massachusetts General Hospital, Boston, MA, United States	Introduction: Anemia of chronic disease (ACD), the second most prevalent form of anemia, is commonly associated with chronic inflammatory, infectious, or neoplastic conditions. ACD is characterized by high hepcidin levels that decrease serum iron levels by inducing degradation of the iron exporter ferroportin. In contrast, a relative deficiency of hepcidin leads to ferroportin overexpression and iron overload. Hepcidin is transcriptionally regulated by interleukin-6 (IL-6) and bone morphogenic protein (BMP) signaling. Binding of BMP ligands to type II and type I BMP receptors induces the type II receptor to phosphorylate and activate one of four type I receptors. We sought to identify the type I BMP receptor that participates in the ability of IL-6 to induce hepatic hepcidin gene expression. Method(s): The four type I BMP receptors are Alk1, Alk2, Alk3, and Alk6. Alk1 is predominantly expressed in the endothelium. Alk6 is expressed at low levels in murine liver. In contrast, Alk2 and Alk3 are abundantly expressed in hepatocytes. Global deficiency of Alk2 or Alk3 is embryonic lethal. To selectively delete Alk2 or Alk3 in hepatocytes, we studied mice homozygous for Alk2 or Alk3 sequences flanked by loxP sites (Alk2fl/fl and Alk3fl/fl, respectively) that also carried a transgene specifying Cre recombinase under the control of the albumin gene promoter (Alb-Cre). Eight-to 12-week-old male mice (Alk2fl/fl, Alk2fl/fl; Alb-Cre, Alk3fl/fl, Alk3fl/fl; Alb-Cre) on a standard, iron-replete diet were injected via the tail vein with an adenovirus specifying IL-6 (Ad.IL-6) or an adenovirus specifying green fluorescent protein (GFP; Ad.GFP), as a control (1010 particles per ml for both). Seventy-two hours later, mice were euthanized, and blood was obtained for measurement of serum iron levels and transferrin saturations. Livers were harvested, and RNA was extracted. Hepatic levels of mRNAs encoding Alk2, Alk3, hepcidin, heme oxygenase-1 (HO-1, a transcriptional target of IL-6), and Id-1 (a BMP gene target) were measured by qRT-PCR. Hepatic STAT3 phosphorylation (a marker of IL-6 receptor activation) was measured using immunoblot techniques. Result(s): Liver-specific deletion of Alk2 or Alk3 caused mild and severe iron overload, respectively. Injection of Ad.IL-6, but not Ad.GFP, decreased serum iron levels and transferrin saturations in Alk2fl/fl, Alk2fl/fl; Alb-Cre, and Alk3fl/fl mice. In contrast, infection of Alk3fl/fl; Alb-Cre mice with Ad.IL-6 did not alter serum iron levels and only modestly reduced transferrin saturations. Infection with Ad.IL-6 induced of hepatic hepcidin gene expression in Alk2fl/fl, Alk2fl/fl; Alb-Cre, and Alk3fl/fl mice. Hepatic hepcidin mRNA levels were markedly reduced in Ad.GFP-infected Alk3fl/fl; Alb-Cre mice, and infection with Ad.IL-6 failed to increase hepcidin mRNA levels in this genotype. Ad.IL-6 infection induced hepatic Id-1 mRNA levels in Alk2fl/fl, Alk2fl/fl; Alb-Cre, and Alk3fl/fl mice, but not in Alk3fl/fl; Alb-Cre mice. Infection with Ad.IL-6 induced hepatic STAT-3 phosphorylation and HO-1 gene expression in all 4 genotypes of mice. Conclusion(s): Taken together, these results demonstrate that the response to IL-6, as reflected by STAT-3 phosphorylation and induction of HO-1 gene expression, does not require Alk2 or Alk3. In contrast, BMP signaling, predominantly via Alk3, is essential for the induction of hepcidin gene expression by IL-6. These results suggest that selective inhibition of Alk3 may represent a novel therapeutic approach to the treatment of ACD.
rayyan-120369146	A genetic variation in the heme oxygenase-1 gene predicts the outcome of HLA-fully-matched unrelated bone marrow transplantation	2011			Blood		118	21		Morishita, Eriko and Maruyama, Keiko and Takami, Akiyoshi and Onizuka, Makoto and Kawase, Takakazu and Morishima, Yasuo and Fukuda, Takahiro and Kodera, Yoshihisa and Ohtake, Shigeki and Yachie, Akihiro and Others,	["http://abstracts.hematologylibrary.org/cgi/content/abstract/118/21/1976?maxtoshow=&hits=60&RESULTFORMAT=&searchid=1&FIRSTINDEX=3120&displaysectionid=Poster+Sessions&fdate=1/1/2011&tdate=12/31/2011&resourcetype=HWCIT", "http://ovidsp.ovid.com/ovidweb.cgi?T=JS&PAGE=reference&D=emed12&NEWS=N&AN=70773318"]		American Society of Hematology	E. Morishita, Clinical Laboratory Science, Japan	Background: Heme oxygenase-1 (HO-1) is the rate-limiting enzyme in the first step of heme degradation to biliverdin, free iron, and carbon monoxide. Aside from heme degradation, HO-1 has been attributed several regulatory functions in tissue inflammation and protection against stress-induced apoptosis. Inducibility of HO-1 is moderated by a single nucleotide polymorphism (SNP) A -413 T in the promoter. It has been reported that the A-allele of this SNP is associated with higher promoter activity than T-allele. Additionally, there have been several reports on the involvement of polymorphism within the promoter region of the human HO-1 gene in various diseases of the vascular systems. Recently, the polymorphism in the HO-1 gene has been reportedly associated with the graft survival after liver transplantation. In this study we analyzed the impact of HO-1 polymorphism on transplant outcomes in patients undergoing unrelated HLA-fully-matched bone marrow transplantation (BMT) through the Japan Marrow Donation Program. Methods and Results: The SNP A -413 T was analyzed using the TaqMan system (Applied Biosystems). The HO-1 polymorphisms were retrospectively analyzed in a cohort of 259 pairs of patients with hematologic malignancies and their unrelated donors. The genotype frequencies of A/A, A/T and T/T were 22%, 48% and 38% in recipients and 20%, 53% and 27% in donors (P=0.41). The donor A/A or A/T genotype, a genotype expected to induce higher activity of the HO-1 gene, was associated with a better overall survival (OS) than the donor T/T genotype (55% vs. 38% @5-yr, P=0.002; Fig 1A) as well as trend toward reduced transplant-related mortality (TRM; 18% vs. 27% @5-yr, P=0.08; Fig 1B), while no significant differences between the A/A genotype and A/T genotype were noted. The beneficial effects of the donor A/A or A/T genotype were also found to be consistent on the multivariate analysis for OS (hazard ratio [HR], 0.64; 95% confidence interval [CI], 0.44 to 0.93; P=0.02) and TRM (HR, 0.59; 95% CI, 0.32 to 1.06; P=0.08). Furthermore, in the multivariate analysis the donor A/A or A/T genotype showed a tendency to a lower incidence of grades II-IV acute graft-versus-host disease (GVHD; HR, 0.68; 95% CI, 0.43 to 1.06; P=0.09). The recipient HO-1 genotypes did not significantly influence the transplant outcomes. Conclusion(s): These results suggest an association of the donor HO-1 genotype with overall survival after unrelated BMT, and may substantiate that the higher HO-1 activity by donors with the HO-1 A allele likely accounts for a reduced risk for TRM and acute GVHD in their recipients. These could therefore be useful in selecting the donor and creating therapeutic strategies for improving the final outcome of allogeneic BMT. [Image Presented].
rayyan-120369147	Genetic variation in heme oxygenase 1 is associated with severity of oxygenation abnormality in patients with hepatopulmonary syndrome	2011			Am. J. Respir. Crit. Care Med.	1073-449X	183	1		Roberts K.E. and Logvinenko T. and Krowka M. and Trotter J.F. and Shrestha R. and Brown R.S. and Fallon M.B. and Kawut S.M.	["http://ajrccm.atsjournals.org/cgi/reprint/183/1_MeetingAbstracts/A5508?sid=51803e38-589d-41cf-a7b3-00043aeb29fd", "http://ovidsp.ovid.com/ovidweb.cgi?T=JS&PAGE=reference&D=emed12&NEWS=N&AN=70849788"]		American Thoracic Society	K.E. Roberts, Tufts Medical Center, Boston, MA, United States. E-mail: kroberts@tuftsmedicalcenter.org	RATIONALE: Dysregulated vasodilatation and angiogenesis are implicated in the development of the hepatopulmonary syndrome (HPS) in individuals with advanced liver disease. Heme oxygenase 1 (HMOX1) is the rate limiting enzyme in the conversion of heme to carbon monoxide (CO), which may play a role in the development of HPS. We aimed to determine if functional genetic variation in HMOX1 was associated with HPS. METHOD(S): We performed a case-control study at seven US academic medical centers (2004-2006). HPS was defined as an abnormal alveolar-arterial oxygen gradient (Aa gradient) and intrapulmonary shunting by contrast enhanced transthoracic echocardiography (CE) in the absence of restrictive or obstructive lung disease. Patients with who did not meet both Aa gradient and CE criteria were considered as controls. Eight single nucleotide polymorphisms (SNPs) and one dinucleotide repeat polymorphism in HMOX1 were genotyped. Association analyses used an additive genetic model, and were adjusted for smoking status. P < 0.05 was considered significant. Hardy-Weinberg equilibrium was tested in controls. RESULT(S): A total of 161 subjects (52 HPS and 109 controls) with complete clinical and genetic data were included in this analysis. HPS and controls were similar with regard to age, sex, and MELD scores (Table 1). Mean Aa gradient was 31 +/- 15 mm Hg in HPS and 13 +/- 12 mm Hg in controls. Fifty-seven percent of controls had positive CEs. There was no association between HMOX1 polymorphism genotype and HPS case status. rs11912889 trended toward significance in the case-control analysis (p=0.09) and was significantly associated with Aa gradient (p=0.04) in all subjects, independent of case status. Among cases only, variation in rs743811was associated with Aa gradient (p=0.024) (Table 2). All polymorphisms (except rs5755720) were in Hardy-Weinberg equilibrium. CONCLUSION(S): Genetic variation in HMOX1, the rate limiting enzyme in the production of CO, was not associated with the risk of HPS. However, in patients with advanced liver disease, HMOX1 polymorphsims were associated with the severity of oxygenation defects. This suggests that common genetic variation in HMOX1 may contribute to the pulmonary vascular response to the 'cirrhotic milieu.' (Table presented).
rayyan-120369148	Liver and gastrointestinal diseases	2011			Clin. Chem. Lab. Med.	1434-6621	49		S584	Guerrero-Cruz S. and Vasquez-Armenta G. and Alvarado-Navarro A. and Segura-Ortega J. and Guillen-Vargas C. and Siller-Lopez F. and Fafutis Morris M.	["https://www.degruyter.com/view/j/cclm.2011.49.issue-s1/cclm.2011.518/cclm.2011.518.xml", "http://dx.doi.org/10.1515/cclm.2011.518", "http://ovidsp.ovid.com/ovidweb.cgi?T=JS&PAGE=reference&D=emed12&NEWS=N&AN=70517413", "http://dx.doi.org/10.1515/CCLM.2011.518"]		Walter de Gruyter GmbH	S. Guerrero-Cruz, CIINDE Departamento de Fisiologia, Universidad de Guadalajara, Mexico	Background. Portal hypertension as complication of Liver cirrhosis has recently shown a mayor inflammatory and oxidative stress influence, HMOX1 is the catalytic enzyme of HEME into CO, Bilirrubin and Fe++, these products and the enzyme have been studied due to their antioxidant and anti-inflammatory properties, therefore it is of great interest to determine the relation between dinucleotide (GT)n polymorphism of HMOX1 in Mexican population and the development of Portal hypertension and liver cirrhosis. Methods. Polymorphism was determined by PCR and poly acrylamide electrophoresis, small (S) repetitions consider under 125 bp and large (L) repetitions above 125 bp, resulting in tree genotypes possible: L/L, S/L, S/S. The serum values of HMOX1 and the inflammatory cytokines: IL-1beta, TNFalpha, IL-10 as anti-inflammatory was determined by ELISA. The genotype frequency was determined and for ELISA results, correlations were established. Results. Genotype L/L, has higher frequency 57.6%, p=0.007 compared to control group where genotype S/L has a higher frequency 60%. L/L, is predominant in male population 63.2 %, p=0.006, and alcoholism as main etiology, 70.8%, p=0.005, IL-10 values were higher than the Cirrhosis group, p=0.002, HMOX1, TNFalpha and Bilirrubin values were higher in Cirrhosis group than control p=0.031, p=0.008 and p=0.009 respectively. Conclusions. L/L genotype showed correlation to the development of Liver Cirrhosis and Portal hypertension specially on alcoholism as etiology in male population, HMOX1, Bilirrubin and TNFalpha showed a positive correlation, IL-10 and IL-1beta showed a negative correlation, HMOX1 increases in the presence of inflammation despite genotype in cirrhosis with or without hypertension.
rayyan-120369149	Heme oxygenase/carbon monoxide system regulates glutathione levels in plants	2011			Biocell	0327-9545	35		75	Zilli C. and Santa Cruz D. and Tomaro M. and Balestrasse K.	["http://www.cricyt.edu.ar/biocell/saib2011.pdf", "http://ovidsp.ovid.com/ovidweb.cgi?T=JS&PAGE=reference&D=emed12&NEWS=N&AN=70683149"]		Universidad Nacional de Cuyo	C. Zilli, Facultad de Farmacia y Bioquimica, UBA, Argentina. E-mail: czilli@ffyb.uba.ar	This objective of this work was to investigate whether heme oxygenase (HO) is involved in the regulation of GSH. Experiments were performed in plants treated with Zn-protoporphyrin (ZnPPIX) (specific inhibitor of HO) and then subjected to sodium nitroprusiate (SNP) concentrations (NO donor, HO inductor) or CO (HO reaction product) for 48 h. In soybean plants pretreated with ZnPPIX for 72 h before Hoagland (H) treatment (ZnPPIX/H), GSH level diminished 20% respect to controls. NO (ZnPPIX/SNP) as well as CO (ZnPPIX/H) enhanced GSH levels (40% and 15%, respectively). HO-1 expression decreased and oxidative stress parameters were increased. When the inhibitor was added before NO or CO treatment, HO-1 expression as well as GSH content and GR activity were increased. This increase is positively correlated with GSH content and GR activity. The enhancement of GSH is not related to oxidative stress. In contrast, HO inhibition brought about an enhancement (28%) in TBARS levels. In plants treated with ZnPPIX, CO does not induce HO-1, but an augmentation of GSH levels and GR activity was observed. CO released enhanced GR activity and in this way, GSH content was regulated. These data provide evidence of other possible roles that NO, as well as CO could play against the oxidative insult.
rayyan-120369150	The HMOX1 GTN polymorphism is associated with chronic myeloid leukemia	2011			Haematologica	0390-6078	96		498	Ayala M. and Cordova E. and Morales M. and Aquino X. and Crespo E. and Vela J. and Orozco L.	["http://www.haematologica.org/content/96/supplement_2/1.full-text.pdf+html", "http://ovidsp.ovid.com/ovidweb.cgi?T=JS&PAGE=reference&D=emed12&NEWS=N&AN=71699034"]		Ferrata Storti Foundation	M. Ayala, Hospital de Especialidades del CMN La Raza, IMSS, Mexico, Mexico	Background. Chronic myeloid leukemia (CML) is a complex disease with strong inter-individual susceptibility. Human genetic variation is based on the presence of polymorphisms along the DNA sequence. Polymorphisms located at the promoter or the coding region of the gene could change the level of the encoded protein or the protein activity, respectively. To avoid the damage caused by oxidative stress or diverse environmental hazards such as, xenobiotics, the cell has developed several anti-oxidant and detoxificant mechanisms. Genetic alterations in components of these protection mechanisms have been associated with cancer susceptibility. Aims.The aim of this study was to determine the association among CML susceptibility and polymorphism located in a battery of anti-oxidant and detoxificant. Methods.-We collected blood sample from 250 individuals with CML and 250 healthy subjects. Cases and controls were matched by age, gender and ethnicity. Single nucleotide polymorphism (SNPs) at the genes GSTP (A1404G) and NQO1 (T609C), were genotype by TaqMan assays, meanwhile short tandem repeat at HMOX1 promoter region (GTn) was determined by Gene Scan analysis. Significant differences in allelic and genotype frequency distribution and odd ratios (OR) was determined by Chi-squared and Fisher's exact test. After genotyping, all polymorphisms tested were in Hardy-Weinberg equilibrium in both, case and control population. Results. We found no significant differences in allelic and genotypic distribution of GSTP and NQO1 SNPs between CML and healthy individuals. However, short allele (S) from HMOX1 (GTn) polymorphisms showed a higher frequency in CML individuals compared to healthy subjects (0.18 vs 0.13). Likewise, the SS genotype were associated with CML susceptibility (OR=1.497 CI[1.23-4.78], p=0.008). Conclusions. Our data suggested that the short allele from HMOX1 could be a susceptibility factor against CML.
rayyan-120369151	Aqueous extract of potato (solanum tuberosum) modulates Cadmium-induced liver damage in female wistar rats	2011			Int. J. Pharmacol.	1811-7775	7	5	599-607	Lawal A.O. and Farombi E.O. and Lawal A.F.	["http://scialert.net/qredirect.php?doi=ijp.2011.599.607&linkid=pdf", "http://ovidsp.ovid.com/ovidweb.cgi?T=JS&PAGE=reference&D=emed12&NEWS=N&AN=362230837", "http://dx.doi.org/10.3923/ijp.2011.599.607"]		Asian Network for Scientific Information (308-Lasani Town, Sargodha Road, Faisalabad, Pakistan)	A. O. Lawal, David Geffen School of Medicine, UCLA, 10833 Le Conte Avenue, CHS43-254, United States Pakistan	Cadmium (Cd) is an environmental and industrial pollutant known to be highly toxic to large number of tissues in the body. In this study, the protective effects of aqueous extract of potato (Solanum tuberosum) against the hepatotoxic effect of Cadmium (Cd) were investigated in a set of female Wistar rats. The rats were given oral administrations of potato extract for 3 weeks at a dose of 250 mg kg-1 body weight prior to one week intraperitoneal exposure to 4 mg kg-1 Cadmium (Cd) as Cadmium Chloride (CdCl2). Liver damage were monitored using markers of hepatocellular injury such as serum (GOT, Glutamate Oxaloacetate Transaminase; GPT, Glutamate Pyruvate Transaminase; theta GT, Gamma-Glutamyl Transpeptidase and ALP, Alkaline Phosphatase). The levels of reduced glutathione (GSH), GST activity, lipid peroxidation and the expressions of HO-1 and NQO1 were also determined in order to evaluate the antioxidant status of the liver after Cd exposure. The results show that the presence of aqueous extract of Solanum tuberosum significantly reduced the activities of all the serum enzymes in the presence of Cd. The level of GSH and the activity of GST were also significantly increased in the presence of the extract plus Cd when compared with rats exposed to Cd alone. The extract also attenuates lipid peroxidation induced by Cd indicating decrease oxidative damage. Western blot results show addictive effect of the extract and Cd on the expressions of HO-1 and NQO1. Taken together, the presence work shows that aqueous extract of Solanum tuberosum contains active agents that are potent in preventing Cd-induced liver damage in exposed rats. Â© 2011 Asian Network for Scientific Information.
rayyan-120369152	Heme oxygenase-2 gene mutations and blood bilirubin level in Iranian patients with premature atherosclerosis	2011			Iran. J. Biotechnol.	1728-3043	9	2	126-132	Aleyasin A. and Zamani M. and Fakhrzadeh H. and Kiavar M. and Raoufzadeh S. and Larijani B. and Mahmodi E.	["http://ijb.nigeb.ac.ir/index.php/ijb/article/view/858/320", "http://ovidsp.ovid.com/ovidweb.cgi?T=JS&PAGE=reference&D=emed12&NEWS=N&AN=361510712"]		Turboglen Publishing Co. (P.O. Box 14155-6343, Tehran, Iran, Islamic Republic of)	A. Aleyasin, National Institute of Genetic Engineering and Biotechnology, P.O. Box 14965/161, Tehran, I.R, Iran, Islamic Republic of. E-mail: sogand@nigeb.ac.ir Iran, Islamic Republic of	Heme oxygenase-2 (HO-2) is a critical antioxidative stress enzyme found in endothelial cells and adventi-tial nerves. This enzyme in conjunction with other HOs (1 and 3) metabolize heme molecule into ferrous iron, carbon monoxide (CO), and biliverdin which is further converted to bilirubin. Both biliverdin and bilirubin are potent antioxidants, reducing the risk of atherosclerosis. HO-2 also induces endothelial relaxation by synthesizing CO. This is the first study to evaluate the association of HO-2 gene mutation in patients affected with atherosclerosis. Blood samples from patients (n=137) and normal controls (n=100) were collected. Three pairs of primers were designed to amplify exons 2 to 4 related to human HO-2 gene. The PCR products were analyzed by SSCP and sequencing to find out mutations. Iron and bilirubins (Total, Direct and Indirect) levels were determined in patients and controls. Two nucleotide substitutions were found among 10% of patients, consisted of a newly reported trans-version mutation, C to A substitution in codon A70D (GCC to GAC) (Ala to Asp) and a previously reported transition mutation, A to G substitution in codon K89E (AAG to GAG) (Leu to Glu). Significant associations were obtained between risk of atherosclerosis and A437G substitution in codon K89E of HO-2 gene (P6.82) and reduced level of total (P6.01), and indirect (P5.99) bilirubins with no significant association with serum iron and direct bilirubin. No significant associations were observed among C381A substitution in codon (A70D, P2.97), level of serum iron, bilirubin and risk of atherosclerosis. These findings indicate the importance of A437G substitution in the development of atherosclerosis. Further studies are required to study the association of HO-2 gene mutations with atherosclerosis in other populations.
rayyan-120369155	PO3-125 to PO03-187	2012			Heart Rhythm	1547-5271	9	5	S268-S291	Hu Y.-F. and Yeh H.-I. and Chen S.-A.	["https://linkinghub.elsevier.com/retrieve/pii/S1547527112002652", "http://dx.doi.org/10.1016/j.hrthm.2012.03.033", "http://ovidsp.ovid.com/ovidweb.cgi?T=JS&PAGE=reference&D=emed13&NEWS=N&AN=70738782"]		Elsevier BV	Y.-F. Hu, Taipei Veteran General Hospital, Taipei, Taiwan (Republic of China)	Introduction: A length polymorphism of GT repeats in the promoter of human Heme Oxygenase-1 (HO-1) gene could modulate gene transcription, which plays an important function in various physiological and pathophysiological states associated with cellular stress. The association of HO-1 gene promoter polymorphisms and atrial fibrillation (AF) is still unclear. Method(s): The allelic frequencies of (GT)n repeats in the HO-1 gene promoter were screened in 469 unrelated individuals (control, n=183; AF, n=286), of whom 205 underwent catheter ablation for drug-refractory AF. Result(s): The numbers of (GT)n repeats did not differ between AF and control groups. After the catheter ablation, the patients with AF recurrence had lower numbers of (GT)n repeats (53.4+/-7.1 vs. 56.1+/-6.5, p=0.004), compared to those without recurrence. The numbers of (GT)n repeats were independently associated with low sinus rhythm maintenance rate after catheter ablation in the patients with paroxysmal AF (PAF), even after adjusted by all baseline characteristics (Odds ratio: 0.92, confidence interval 0.88-0.97, p=0.002). In the patients with non-PAF, the association was not significant. The HO-1 promotor polymorphisms were not associated with different levels of total bilirubin, direct bilirubin, ferritin, iron, high sensitive C-reactive protein, TGF, VWF, and nitrate/nitrite levels. Conclusion(s): HO-1 gene promoter polymorphisms were associated with AF recurrence after catheter ablation.
rayyan-120369156	344 protective effect of biliverdin and biliverdin reductase against bile acid-induced toxicity in liver cells	2012			J. Hepatol.	0168-8278	56		S140	Gonzalez-Sanchez, E and Perez, M J and Nytofte, N S and Briz, O and Serrano, M A and Monte, M J and Jimenez, F and Gonzalez-San Martin, F and Marin, J J G	["https://linkinghub.elsevier.com/retrieve/pii/S0168827812603572", "http://dx.doi.org/10.1016/s0168-8278(12)60357-2", "http://ovidsp.ovid.com/ovidweb.cgi?T=JS&PAGE=reference&D=emed13&NEWS=N&AN=70748469", "http://dx.doi.org/10.1016/S0168-8278(12)60357-2"]		Elsevier BV	E. Gonzalez-Sanchez, Laboratory of Experimental Hepatology and Drug Targeting (HEVEFARM), University of Salamanca, CIBERehd, Salamanca, Spain. E-mail: u60343@usal.es	Background: The accumulation in hepatocytes of bile acids, such as deoxycholic acid (DCA), induces oxidative stress, which may result in cell injury. Under these circumstances, several antioxidant mechanisms, such as biliverdin reductase a (BVRa)-mediated bilirrubin (BR)/biliverdin (BV) cycle may play a protective role. A mutation (c.214C>A, p.Ser44X) in BVRa gene (BLVRA) has been recently described. Homozygous patients for this mutation suffer from episodes of green jaundice during cholestasis. Aim(s): To investigate whether, in these individuals, hepatocytes are less protected against potential bile acid-induced toxicity. Methods and Results: To express BVRa in mammalian cells and Xenopus laevis oocytes, the open reading frame of BVRA was cloned in appropriate plasmids. The c.214C>A mutation was reproduced using site-directed mutagenesis. Upon expression, mutated BVRa (mt BVRa) was analyzed by WB and immunofluorescence and its enzymatic activity was determined by HPLC-MS/MS. The results indicated that BVRa was a truncated protein with no ability to transform BV into BR. Using three human liver cell lines, cell viability and ROS generation were measured by flow cytometry using propidium iodide and dichlorofluoresceindiacetate, respectively. Differences in the expression levels of BVRa (HepG2>PLC/PRF/5>Huh-7), as determined by RT-QPCR and WB, and ROS generation (Huh-7>PLC/PRF/5>HepG2) were found. Treatment with increasing concentrations of K2Cr2O7 (used here as a positive control of toxicity) or DCA resulted in enhanced ROS production and cell death. Both effects were inhibited, in a dosedependent manner, by administration of BV. The expression of BVRa and heme oxygenase-1 was not affected by the treatment with BV but was decreased by K2Cr2O7 and up-regulated in response to DCA. Conclussion: These results suggest that BV may have a protective effect against bile acid accumulation, which is dependent on BVRa activity. This mechanism of defense could be important in liver diseases accompanied by cholestasis but is absent in individuals bearing homozygous inactivating mutations in BVRA.
rayyan-120369158	The 22nd Conference of the Asian Pacific Association for the Study of the Liver : APASL 2012-Taipei, Taiwan-16-19 February	2012			Hepatol. Int.	1936-0533	6	1	67-309	Tripathi D. and Sakhuja P. and Kazim S.N. and Sarin S.	["http://dx.doi.org/10.1007/s12072-011-9333-4", "https://www.ncbi.nlm.nih.gov/pubmed/26201338", "https://dx.doi.org/10.1007/s12072-011-9333-4", "http://ovidsp.ovid.com/ovidweb.cgi?T=JS&PAGE=reference&D=emed13&NEWS=N&AN=70812919"]		Springer New York	D. Tripathi, Institute of Liver and Biliary Sciences, India	Background: Altered response of endogenous vasoactive agents and increased hepatic circulation into the portal system may contribute in the progression of portal hypertension (PHT) Carbon monoxide (CO) produced by heme-oxygenase isoforms (HO-1&HO-2) is involved in the regulation of systemic vascular tone. Nitric oxide (NO) and carbon mono oxide (CO) maintains, contribute in regulation of vascular tone and function under physiological conditions.To investigate the vasoregulatory role and levels of endogenous vasodilators NO and CO,through the expression of NOS and HO pathway in the pathogenesis of non-cirrhotic PHT. Method(s): EIPH rabbit model with sustained PHT for six months was developed after repeated intraportal LPS injection through canula. Hemodynamic studies, mRNA and protein expressions of the various isoforms of NOS and HO, NO levels and HO activity were measured. The vasoactive response to phenylephrine (PE), acetylcholine (Ach), sodium nitroprusside (SNP) were studied using in-vitro organ bath with isolated aortic rings of EIPH(GrI), Sham(GrII). Result(s): In EIPH, the portal pressure was higher than sham (12.4+/-1.14 vs 5.51+/-1.08mmHg, p<0.05). Endothelial nitric oxide synthase eNOS & HO-1 mRNA were up-regulated in EIPH p<0.05, iNOS and HO-2 expressions were moderately increased. Protein expression of eNOS and HO-1 (expressed as the ratio of eNOS and HO-1 expression to beta-tubulin protein expression) was higher in Gr I (0.83+/-0.04, 0.46+/-0.06) vs. Gr II animals (0.29+/-0.04,0.13+/-0.06) (p<0.05). Concomitantly, raised NO and iron levels GrI. Immunohistochemically, NOS&HO isoforms increased in EIPH livers. Impaired response of Ach was observed in PE induced preconstriction in EIPH animals. The vasorelaxation response of SNP on preconstricted aortic rings with PE was impaired in EIPH. Conclusion(s): The elevated of eNOS, iNOS, HO-1, HO-2 suggest that NO&CO do contribute as vasodilators in EIPH model of PHT. The aberrant vasorelaxation response of vasoactive agents may be due to altered endothelial cell in EIPH.
rayyan-120369160	Nitric oxide mediates arachidonic acid and prostaglandin E2-induced cerebral vasodilation independent of carbon monoxide	2012			FASEB J.		26			Kanu, Alie Joseph and Leffler, Charles W	["http://www.fasebj.org/cgi/content/meeting_abstract/26/1_MeetingAbstracts/685.19?sid=369c3dc2-ecfb-4ad1-a7b8-3bbc572c62b0", "http://ovidsp.ovid.com/ovidweb.cgi?T=JS&PAGE=reference&D=emed13&NEWS=N&AN=70856654"]		Federation of American Societies for Experimental Biology	A.J. Kanu, Department of Physiology, University of Tennessee, Health Science Center, Memphis, TN, United States	Nitric oxide mediates arachidonic acid and prostaglandin E2- induced cerebral vasodilation independent of carbon monoxide Carbon monoxide (CO) and nitric oxide (NO) are endogenously produced gaseous signaling molecules that can be involved in regulation of cerebral circulation. PGE2 has been reported to increase NO production. Moreover, NO has been shown to be required as a permissive factor for CO-induced cerebral vasodilation. NO also stimulates CO production in cerebral microvessels. Therefore, AA and PGE2 generated in cerebral microvessels may increase cerebrovascular dilation either through NO or CO. In this study we tested this hypothesis by examining the effect of NO synthase inhibitors on the cerebrovascular response to AA and PGE2. Experiments were performed on anesthetized newborn pigs with closed cranial windows. In experiments with PGE2, indomethacin (5mg/kg i.v.) was administered to inhibit COX. Application of AA (10-7 -10 -5 M) or PGE2 (10-7 10-5 M) on cerebral vessels increased pial arteriolar diameter, which was blocked by both inhibitor of nitric oxide synthase, L-NNA (1x10-6 M) and heme oxygenase (HO) inhibitor chromium mesoporphyrin (CrMP) (2x10-5 M). Sodium nitroprusside (SNP) (1x10-9 -10 -6 M)-induced cerebral vasodilation was not blocked by either L-NNA or CrMP. These data suggest that NO mediated AA- and PGE2-induced cerebral vasodilation is independent of CO in newborn piglets.
rayyan-120369161	Loss of estrogen increases leptin levels, liver dysfunction and insulin resistance in Toll-like receptor 4 mutation mice	2012			FASEB J.		26			Romero-Aleshire, Melissa Jill and Brooks, Heddwen and Hoyer, Patricia and Tsao, Tsu Shen	["http://www.fasebj.org/cgi/content/meeting_abstract/26/1_MeetingAbstracts/1096.7?sid=0b5da107-1753-4d01-8365-6cdeb7a04fdb", "http://ovidsp.ovid.com/ovidweb.cgi?T=JS&PAGE=reference&D=emed13&NEWS=N&AN=70858427"]		Federation of American Societies for Experimental Biology	M.J. Romero-Aleshire, Physiology, University of Arizona, Tucson, AZ, United States	Previous studies in the VCD-mouse model of menopause demonstrated that the factors comprising the metabolic syndrome were accelerated when combined with a high-fat (HF) diet. Fatty acids are able to activate Toll-like receptor 4 (TLR4) signaling, which mediates inflammatory events and insulin resistance. Previously VCD-treated TLR4 +/+ mice developed insulin resistance on a HF diet after 12 wks. However in VCD-treated mice heterozygous for a TLR4 mutation (TLR4 +/-) it took 20 weeks on a HF diet to develop hyperinsulinemia and insulin resistance. Leptin levels were significantly higher in VCD-treated mice after 16 wks on a HF diet compared to all other groups (VCD/HF 33.9+/-10 vs HF 12.8+/-1.2 and Con 2.9+/-1.3 ng/ml). Inflammation and lipid regulation pathways were examined in both kidney and liver tissue. At 12wks HF, the stress-response gene HO-1 was significantly increased in livers of HF/VCD vs HF mice. SREBP1, FAS and SCID-1 were elevated at16 and 20 wks in VCD/HF mice. After 24 wks livers of VCD/HF mice had significant lipid accumulation, per ORO staining. Renal tissue was examined for macrophage infiltration and diabetic associated structural changes. Our data suggests that loss of TLR4 (+/-) infers a resistance to insulin resistance onset; however menopause-associated hormonal alterations promote the development of insulin resistance and liver dysfunction when paired with a HF diet.
rayyan-120369162	Amyloid protein-mediated epigenetic changes regulates HMOX1 expression in Alzheimer's Disease model	2012			Free Radic. Biol. Med.	0891-5849	53		S180	SungâŽ, H Y and Choi, E N and Ahn Jo, S and Ahn, J-H	["https://linkinghub.elsevier.com/retrieve/pii/S0891584912008672", "http://dx.doi.org/10.1016/j.freeradbiomed.2012.08.378", "http://ovidsp.ovid.com/ovidweb.cgi?T=JS&PAGE=reference&D=emed13&NEWS=N&AN=70890724"]		Elsevier BV	H.Y. Sung, Ewha Womans' University, School of Medicine, South Korea	The Swedish mutation of amyloid precursor protein (APP-sw) is one of the mutations leading to familial Alzheimer's disease (AD) and characterized by excess amyloid beta production and an early-onset of AD. Aberrant DNA methylation status has been reported to be associated with AD pathogenesis, but the underlying molecular mechanism of APP-sw-mediated epigenetic alterations in AD pathogenesis remains largely unknown. Heme oxidenase-1 (HMOX1) is the enzyme mediating the degradation of heme to ferrous iron, carbon monoxide and biliverdin/bilirubin with its expression upregulated in neurons and astrocytes of the cerebral cortex and hippocampus in the brain of AD and mild cognitive impairment. Herein, we performed integrated analysis between CpG methylation and mRNA expression and our results revealed that profoundly increased level of HMOX1 expression and the hypomethylation of HMOX1 at the specific promoter CpG site in APP-sw neuroglioma cells. Treatment with the demethylating agent 5-Aza-2'-deoxycytidine restored mRNA expression of HMOX1, implying methylationdependent transcriptional regulation. We also determined the DNA methylation status at specific promoter CpG site of HMOX1 in the blood of dementia patients. In dementia patients aged 70 and older, the status of DNA hypomethylation was markedly correlated with MMSE (mini mental state examination) score. In this study, we suggest that the methylation status of HMOX1 at specific promoter CpG site may provide a potential molecular biomarker for progression of AD.
rayyan-120369163	Polymorphisms in genes involved in nitric oxide (NO) signaling and the risk for late normal tissue injury from radiation therapy (RT)	2012			Int. J. Radiat. Oncol. Biol. Phys.	0360-3016	84	3	S682	Mikkelsen, R B and Alam, A and Cardnell, R and Howlett, E and Reshko, L and Walker, L and Ning, Y and Anscher, M	["https://linkinghub.elsevier.com/retrieve/pii/S0360301612027666", "http://dx.doi.org/10.1016/j.ijrobp.2012.07.1822", "http://ovidsp.ovid.com/ovidweb.cgi?T=JS&PAGE=reference&D=emed13&NEWS=N&AN=70914202"]		Elsevier BV	R.B. Mikkelsen, Virginia Commonwealth University, Richmond, VA, United States	Purpose/Objective(s): Late normal tissue injuries arising months to years post-RT adversely affect quality of life and survival. Evidence suggests that these late effects regardless of the tissue result from chronic oxidative stress and inflammation, causing the natural wound repair processes to go awry. Animal model and human studies demonstrate the importance of aberrant responses of tissue endothelium and NO-signaling in the development of late tissue toxicity. Polymorphisms in genes encoding NO regulatory factors (NOS, TGF-beta, TNF-a, HO-1, NRF2, DDAH, GCH1, and ARG) may have predictive value for normal tissue toxicity. For example, a polymorphism in the promoter for the radiation-induced HO-1 (heme oxygenase-1) gene determines expression levels of the protein. HO-1 oxidizes heme to bilirubin and CO, both antioxidants and inhibitors of inflammation and fibrosis. Bilirubin also decreases TGF-levels in bronchoalveolar lavage. Nrf2 is an oxidative responsive transcription factor for HO-1. Therefore, we conducted a study in cancer patients with RT-induced late effects to determine possible association between polymorphisms in these genes and late RT- induced injury. Materials/Methods: Blood samples were obtained from 101 consenting adults who had previously received RT with curative intent for cancers of the head and neck, chest, abdomen or pelvis and demonstrated RT-induced late effects at the time the blood sample was obtained. Late effects assessed by the patient's radiation oncologist were defined by RTOG criteria for the tissue in question. The gene profiles of these patients were compared to the published distributions of the normal population (NIH SNP Database). Initial studies focused on the length of the GT repeat in the HO-1 promoter since the long allele (n>32 repeats) is associated with a sluggish transcriptional response to stress and three functional haplotypes, -653(A/G), -651 (A/G), -617 (A/C), in the promoter of NRF2. Result(s): Patient population characteristics are: Male:Female = 58:43; white:African American:Other = 55:44:2; age (median:61; range: 20-85); Irradiated sites: headandneck (n = 57), breast (n = 33), lung (n = 6), GI (n = 4), Pelvic (n = 1). We compared the allele frequencies for the NRF2 promoter from our patients with the non-irradiated pool and find no significant differences in allele frequencies (p>0.10). However, we find the long allele (repeat>32) of the HO-1 promoter is associated with 3.5 times the risk for RT-induced late injury (Odds ratio 3.46 and 95% Confidence Interval 1.58-7.69). Conclusion(s): Our results suggest that the long (n>32) GT repeat of the HO- 1 promoter is significantly associated with increased risk for RT-induced late effects. Analysis of other gene polymorphisms will be provided at the meeting.
rayyan-120369164	Abstracts of papers submitted to the joint 43rd meeting of the American pancreatic association and the 17th meeting of the international association of pancreatology, October 31â€“November 3, 2012, Miami, Florida	2012			Pancreas	0885-3177	41	8	1344-1416	&na;,	["http://journals.lww.com/00006676-201211000-00029", "http://dx.doi.org/10.1097/mpa.0b013e318270446a", "http://ovidsp.ovid.com/ovidweb.cgi?T=JS&PAGE=reference&D=emed13&NEWS=N&AN=70918744", "http://dx.doi.org/10.1097/MPA.0b013e318270446a"]		Ovid Technologies (Wolters Kluwer Health)	A. Gulla, Department of Surgery, Thomas Jefferson University, Philadelphia, PA, United States	Introduction: Acute pancreatitis is a severe disease, which can lead to pancreatic necrosis, acute lung injury, SIRS and MODS. The HO-1 promoter contains (GT)n dinucleotide repeats and is highly polymorphic in the population. In this study, we hypothesized, that the expression of HO-1 determined by the number of GT repeats can influence the occurrence of acute pancreatitis. Method(s): Acute pancreatitis patients (n=131) and age- and sex-matched healthy controls (n=108) were studied. Peripheral blood samples from pancreatitis patients were collected on admission and genomic DNA was extracted. The PCR products were analyzed by ABI 3130 genetic analyzer and the exact size of the PCR products was determined by GeneMapper software. A short allele was defined as containing 27 GT repeats or fewer, whereas a long allele was > 27 repeats. Result(s): The subjects were categorized into 3 groups based on the genotype results: one short and one long (S/L), two short (S/S) and two long alleles (L/L). The distribution of S/L, S/S and L/L genotypes was similar in the patient group and the control population (p=0.13). Patients with necrotizing disease more frequently were carriers of LL genotype comparing to those who had edematous AP. Logistic regression analysis revealed that presence of L/L allele type doubles the risk of developing pancreatic necrosis in acute pancreatitis patients. Conclusion(s): The polymorphism of the GT repeats in the HO-1 promoter region may be a risk factor for developing severe and necrotizing acute pancreatitis.
rayyan-120369166	Abstract 2646: Haptoglobin 2 Allele Associates with Symptomatic Carotid Stenosis and Major Cardiovascular Events	2012			Stroke	0039-2499	43		A2646-A2646	Ijas Petra and Luoma Petri and Saksi Jani and Tuimala Jarno and Nuotio Krista and Soinne Lauri and Jauhiainen Matti and Kaste Markku and Kovanen Petri T and Lindsberg Perttu J	["https://doi.org/10.1161/str.43.suppl_1.A2646", "http://dx.doi.org/10.1161/str.43.suppl_1.A2646", "https://www.ahajournals.org/doi/abs/10.1161/str.43.suppl_1.a2646", "http://ovidsp.ovid.com/ovidweb.cgi?T=JS&PAGE=reference&D=emed13&NEWS=N&AN=70925394"]		American Heart Association	P. Ijas, Helsinki Univ., Central Hosp, Helsinki, Finland	Objectives: Haptoglobin (Hp) is a plasma protein which binds free hemoglobin (Hb) protecting tissues from iron-induced oxidative damage and promoting Hb clearance via macrophage CD163 receptor. There are two common alleles for Hp (Hp 1 and Hp 2), which influence it's capacity to bind Hb and induce downstream signaling via CD163+ macrophages. We have previously shown that the CD163-heme oxygenase-1 (HO1) pathway is upregulated in symptomatic carotid stenosis (CS) and other groups have associated the Hp 2-2 genotype with cardiovascular complications in diabetics. Here, our objective was to study whether Hp polymorphism influences the risk of symptomatic CS and major cardiovascular events in the general population Methods: We genotyped Hp polymorphism in 90 patients with a high-grade CS (>= 70%) from Helsinki Carotid Endarterectomy Study (HeCES) and in 1426 individuals with carotid ultrasound examination data from the Health 2000 Survey, an epidemiological cross-sectional health survey carried out in Finland in the year 2000 Results: In the Health 2000 population, the Hp genotype frequencies were 0.170 (Hp 1-1), 0.445 (Hp 1-2) and 0.386 (Hp 2-2) consistent with Hardy-Weinberg equilibrium and with those reported from caucasian populations. In the CS patients, the genotype frequencies were skewed towards the Hp 2-2 genotype but not significantly. However, among the patients with symptomatic CS (ipsilateral TIA or stroke), the frequency of Hp 2-2 genotype was significantly higher than in the control population (0.528 vs 0.386, P=0.044). Hp genotypes correlated with HO1 protein expression in the plaque (r=0.46, P= 0.038) but not with iron. In the Health 2000 population, Hp 2 allele was associated with an increased risk of major cardiovascular events (major coronary heart disease event, ischemic stroke or TIA; 13.3% vs 8.3, P=0.032) and the increased risk was present regardless of diabetes. Hp 2 allele was not associated with carotid IMT or presence of plaques Conclusion(s): Hp 2 allele associates with the risk of symptomatic CS and major ischemic cardiovascular events. This is likely due to the defective ability of Hp 2 to block oxidative reactions mediated by iron/heme, to clear free Hb present in intraplaque hemorrhages as well as the effects of the Hb-Hp 2 complex on intracellular signaling cascades via the CD163 receptor.
rayyan-120369167	6th congress of the international society of nutrigenetics / nutrigenomics (ISNN)	2012			J. Nutrigenet. Nutrigenomics	1661-6499	5	4	171-302	Alencar L.L. and Ong T.P. and Cozzolino S.M.F.	["https://www.karger.com/Article/FullText/343955", "http://dx.doi.org/10.1159/000343955", "http://ovidsp.ovid.com/ovidweb.cgi?T=JS&PAGE=reference&D=emed13&NEWS=N&AN=70948817"]		S. Karger AG	L.L. Alencar, Universidade de Sao Paulo, Brazil	The cellular enzymatic antioxidant defense system displays a major pathway, Nrf2/ARE (NF-E2 related factor 2 / antioxidant response element), which through transcription of Phase II enzymes such as glutathione peroxidase, glutathione transferase, catalase, quinone oxidoreductase 1, heme oxygenase 1, prevents cellular damage caused by reactive oxygen species (ROS). Thus, this study aims to review the influence of single nucleotide polymorphisms (SNP) in the gene that encodes the transcription factor Nrf2. Original articles (2005 to the present) have been reviewed in the pubmed databases. With genetic sequencing, it is possible to evaluate the responses resulting from genotype. Until now, nine SNPs were identified in the gene that encodes the transcription factor Nrf2, and two of these, -617 C/A and -651 G/A, are located in the promoter region and are related to the reduction of gene transcription of antioxidant enzymes. In humans, polymorphisms -617 C/A, -651 G/A, 336 T/C have been associated with both a reduction in gene expression of enzymes involved in antioxidant defense system as well as with chronic diseases, such as diabetes mellitus, atherosclerosis, cancer and respiratory diseases. Currently it is known that there is an interaction between genes and other DNA sequences with environmental factors, and these interactions may influence gene expression and/or protein and its function. The presence of these polymorphisms has been associated with functional alterations of translated proteins. When relating the presence of polymorphisms -617, -651 and -653 with nutritional aspects, it was found that coffee consumption increased expression of Nrf2. Similarly, some medications, such as phenytoin, also increased the gene expression of the transcription factor Nrf2 in the presence of polymorphisms-3089G/A. Thus, Nrf2 represent and im.
rayyan-120369170	Effect of a low dose of zinc deuteroporphyrin bis glycol in inhibiting heme oxygenase activity after heme-loading	2012			J. Investig. Med.	1081-5589	60	1	210	Katayama Y. and Kalish F.S. and Zhao H. and Wong R.J. and Stevenson D.K.	["http://ovidsp.ovid.com/ovidweb.cgi?T=JS&PAGE=reference&D=emed13&NEWS=N&AN=70983243", "http://dx.doi.org/10.231/JIM.0b013e318240c940"]		Lippincott Williams and Wilkins	Y. Katayama, Stanford University, School of Medicine, Stanford, CA, United States	Purpose of Study: Heme oxygenase (HO) is the rate-limiting enzyme in the degradation of heme to produce bilirubin. Because excess bilirubin production due to hemolysis can lead to neonatal hyperbilirubinemia, the use of HO-inhibiting drugs, such as metalloporphyrins (Mps), may be an ideal preventive strategy. Although tin mesoporphyrin (SnMP) has been studied in human neonates, its property as a photosensitizer and ability to induce HO-1 may limit its clinical use. We have previously reported on the in vivo efficacy of an alternative Mp, zinc deuteroporphyrin bis glycol (ZnBG) towards inhibiting liver HO activity in 3d-old mice and found the I50 of ZnBG to be 0.325 mumol/kg. In this study, we investigated the effect of this low dose of ZnBG towards inhibiting in vivo HO activity following a heme load in newborn mice, a model analogous to that of a hemolyzing neonate. Methods Used: 3d-old mice were given 30 mumol/kg of heme (H) or vehicle (V) by subcutaneous injections. After 24h, mice were given Vor 0.325 mumol/ kg (I50) of ZnBG IP. Livers and spleens were harvested at 3, 6, 12, and 24h after ZnBG administration and HO activity was measured by gas chromatography. HO activity was calculated as pmol CO/h/mg fresh weight and then expressed as % of age-matched control (VV) values. Summary of Results: After a heme load (HV), liver HO activity was significantly induced for 12h and returned to baseline levels by 24h. ZnBG significantly inhibited the heme-induced liver HO activity at 3 and 6h postadministration only. No inhibition was seen 12 and 24h post-ZnBG. Spleen HO activity showed parallel results. Conclusion(s): The administration of 0.325-mumol ZnBG/kg BW has a very rapid and short duration of action in inhibiting liver and spleen HO activity in the context of a heme load. Thus, we conclude that ZnBG has potential for use in the treatment of neonatal hyperbilirubinemia due to hemolytic diseases. Further study is required to determine the efficacy of repeat or higher doses of ZnBG towards inhibiting HO activity in this setting. (Table Presented).
rayyan-120369171	2012 ASPHO abstracts: 2012 ASPHO abstracts	2012			Pediatr. Blood Cancer	1545-5009	58	7	1014-1097	Owusu-Ansah A. and Meyerson H. and Letterio J.	["http://doi.wiley.com/10.1002/pbc.24133", "http://dx.doi.org/10.1002/pbc.24133", "http://ovidsp.ovid.com/ovidweb.cgi?T=JS&PAGE=reference&D=emed13&NEWS=N&AN=70986427"]		Wiley	A. Owusu-Ansah, Case Western Reserve University, Cleveland, OH, United States	Background: Clinical diversity associated with Sickle cell disease (SCD) is a function of several factors including polymerization of hemoglobin-S, single nucleotide polymorphisms (SNP) in the b-globin gene and endothelial dysfunction. Currently, hydroxyurea (HU) and chronic blood transfusions are the only available preventative strategies for SCD patients. Thus, there is a need to develop molecularly targeted drug therapies for SCD that control factors which influence disease severity. Recent reports establish a link between decreased Nrf-2 (Nuclear-factor-erythroid derived 2-like-2) activity and the erythrocyte response to oxidative stress in SCD. Activation of Nrf-2 is known to induce Hb-F (hemoglobin F), therefore, we hypothesize that induction of the Nrf-2 pathway represents a novel treatment approach for SCD. Objective(s): Our goal is to demonstrate the utility of small molecules that activate the Nrf-2 pathway as therapeutic agents for SCD. We aim to establish a link between increased Nrf-2 activity, cellular anti-oxidant levels and Hb-F expression following exposure of erythroleukemia cells to synthetic triterpenoids in vitro. Design/Method: Triterpenoids are natural pentacyclic compounds known for their anti-inflammatory and anti-oxidant activity mediated via Nrf-2 induction. In this study we examined the effects of the synthetic triterpenoid, CDDO-Me (currently in a Phase-III clinical trial for the treatment of chronic kidney disease), on the activation of Nrf-2 target genes and gamma-globin (gamma-globin) gene induction in K562 (human erythroleukemia) cells, when administered alone or in combination with HU. Result(s): Our data indicates that CDDO-Me is able to induce Nrf-2-mediated antioxidant genes including Hmox-1 (Heme Oxygenase -1), NQO1 (NADPH Quinoneoxidoreductase), GCLC (Glutamate-Cysteine Ligase Catalytic subunit) in a time and dose dependent manner in K562 cells. Treatment with HU alone had no effect on these Nrf2 target genes, but induced gamma-globin gene and HbF more effectively compared to CDDO-Me alone. However, alteration of the Ggamma and Agamma gene ratio was similar following treatment with either agent. Most importantly, the combination of CDDO and HU showed synergy in antioxidant gene induction at nanomolar doses of HU. Conclusion(s): These results suggest that CDDO-Me-induced Nrf2 signaling represents a novel molecularly targeted form of chemopreventive therapy that may act synergistically with HU treatment in patients with SCD.
rayyan-120369172	Nitric oxide-mediated antioxidant enzimes changes protect soybean leaves against UV-B radiation	2012			Biocell	0327-9545	36		79	Santa Cruz D. and Polizio A. and Zilli C. and Tomaro M. and Yannarelli G. and Balestrasse K.	http://ovidsp.ovid.com/ovidweb.cgi?T=JS&PAGE=reference&D=emed13&NEWS=N&AN=70989300		Universidad Nacional de Cuyo	D. Santa Cruz, 1NBA-CONICET, FA-UBA, Argentina. E-mail: dsantacruz@ffyb.uba.ar	In previous reports wc demonstrated that heme oxygenase 1 (HO) plays a protective role against oxidative stress in soybean. Here we investigated the effect of nitric oxide (NO) on oxidative stress markers and classical antioxidant enzymes activities, isoform profile and gene expression in soybean leaves subjected to a high dose UV-B radiation (30 KJ m-2). Pretreatments with 0.8 mM sodium nitroprussiate (SNP), a NO donor, applied as an spray prevented chlorophyll loss, H2O2 and O2." accumulation and ion leakage in UV-B-treated plants. The antioxidant response of plant leaves was evaluated analyzing the activities and isoform profile of superoxide dismutase (SOD), catalase (CAT), ascorbate peroxidase (APX) and unspccific peroxidases. UV-B treatment decreased CAT and APX specific activities 50 and 48 % respect to control values. On the other hand, we performed quantitative RT-PCR of HO, CAT, SOD and APX genes. UV-B treatment decreased significantly HO, CAT and APX gene expression levels, respect to control values. SNP pretreatments assays showed that NO reverts this response. SOD gene expression increased 2-fold respect to control. HO and CAT activities showed a positive correlation with HO-1 gene expression. Our results indicate that NO protects against high doses UV-B radiation by regulating the response of classical antioxidant enzymes.
rayyan-120369173	Abstracts of the American College of Rheumatology & Association of Rheumatology Health Professionals, Annual Scientific Meeting. November 9-14, 2012. Washington, D.C., USA	2012			Arthritis Rheum.	0004-3591	64	10	S1-1216	Chung C.P. and Solus J.F. and Oeser A. and Li C. and Raggi P. and Smith J.R. and Stein C.M.	["http://dx.doi.org/10.1002/art.37735", "https://www.ncbi.nlm.nih.gov/pubmed/23059977", "https://doi.org/10.1002/art.37735", "http://ovidsp.ovid.com/ovidweb.cgi?T=JS&PAGE=reference&D=emed13&NEWS=N&AN=70999382"]		John Wiley and Sons Inc.	C.P. Chung, Vanderbilt University, Nashville, TN, United States	Background/Purpose: Premature coronary artery disease is a major cause of morbidity and mortality in patients with systemic lupus erythematosus (SLE). However, this is not explained by traditional cardiovascular risk factors or markers of inflammation. Little is known about the contribution of genetic variation to atherosclerosis in this patient population. Therefore, we examined the hypothesis that, in patients with SLE, candidate gene polymorphisms were associated with the presence of coronary atherosclerosis. Method(s): One hundred and twenty five patients with SLE, enrolled in an ongoing study to evaluate the prevalence and associated risk factors of coronary atherosclerosis in SLE, were studied. Patients fulfilled the 1997 American College of Rheumatology classification criteria for SLE and were 18 years or older. Coronary artery calcium (CAC), a non-invasive measurement of coronary atherosclerosis, was measured by electron beam computed tomography. Using the Illumina Goldengate platform, we determined the genotype of 714 single-nucleotide polymorphisms (SNPs) in 176 selected candidate genes. Candidate genes were selected because of their relevance to autoimmune or cardiovascular risk. The associations between the presence of CAC and individual SNPs were assessed with logistic regression, adjusted for age, gender, and race. To account for multiple comparisons, a false discovery rate (FDR) threshold of 20% was specified. Result(s): Patients with SLE were 41 +/- 12 years old, 91% were women and 64% were Caucasian. The presence of CAC was detected in 33 patients (26%). After adjustment for age, race, and sex, associations were detected for CSF1, ADIPOQ, REST, VCAM1, MIF, TNFSF4, INS, IRF5, TH and HMOX1 (Table). However, none of these associations remained significant after FDR correction. (Table Presented) Conclusion(s): Our results suggest that polymorphisms of genes coding CSF-1, adiponectin, resistin, VCAM-1, MIF, TNFSF-4, insulin, IRF-5, TH, and HMOX-1 may be associated with the presence of coronary atherosclerosis in patients with SLE. Studies in additional cohorts will be informative.
rayyan-120369174	Abstract 2632: Genetic variants of iron-dependent metabolism genes and risk of upper gastrointestinal cancers	2012			Cancer Res.	0008-5472	72	8	2632-2632	Lin, Shih-Wen and Freedman, Neal D and Hu, Nan and Tang, Ze-Zhong and Wang, Lemin and Wang, Chaoyu and Ding, Ti and Wang, Yuan and Fan, Jin-Hu and Qiao, You-Lin and Wheeler, William and Yu, Kai and Goldstein, Alisa M and Dawsey, Sanford M and Taylor, Philip R and Abnet, Christian C	["http://cancerres.aacrjournals.org/lookup/doi/10.1158/1538-7445.AM2012-2632", "http://dx.doi.org/10.1158/1538-7445.am2012-2632", "http://cancerres.aacrjournals.org/cgi/content/meeting_abstract/72/8_MeetingAbstracts/2632?sid=51561a5c-a167-4093-861b-551b916f2518", "http://ovidsp.ovid.com/ovidweb.cgi?T=JS&PAGE=reference&D=emed13&NEWS=N&AN=71093331", "http://dx.doi.org/10.1158/1538-7445.AM2012-2632"]		American Association for Cancer Research (AACR)	S.-W. Lin, National Cancer Institute, NIH, Bethesda, MD, United States	Objectives: Both iron overload and iron deficiency cause oxidative stress and DNA damage, which increase carcinogenesis risk, especially in the gastrointestinal (GI) tract. In animal models, iron overload causes forestomach tumors, and in epidemiologic studies, high heme iron intake is associated with some upper GI cancers. Hemochromatosis, which results in excessive iron absorption in the GI tract, is also associated with GI cancer. The mechanism of increased cancer risk may involve the impairment of iron-dependent metabolic functions related to genome protection and maintenance. Genetic variants of genes with iron-dependent metabolic functions may confer differential GI cancer risk. Therefore, we comprehensively examined the genetic variants of these genes and risk of esophageal squamous cell carcinoma (ESCC) and gastric cardia adenocarcinoma (GCA) in a high-risk population in China. Method(s): We genotyped 249 tag single nucleotide polymorphisms (SNPs) in 23 genes with known iron-dependent metabolic function in 1027 ESCC cases and 752 GCA cases plus 1452 controls from two epidemiologic studies in a high-risk region in China. For all genes as a single pathway and each gene individually, we calculated summary p-values using the adaptive rank truncated product (ARTP) method. For SNPs, logistic regression models were used to estimate odds ratios (OR) and 95% confidence intervals (CI). Result(s): In pathway-based tests, the iron pathway was not associated with either ESCC (p=0.320) or GCA (p=0.550). However, in gene-based tests, HMOX2 (heme oxygenase 2, p=0.018) and BMP2 (bone morphogenetic protein 2, p=0.032) were associated with ESCC risk, and IREB2 (iron-responsive element binding protein 2, p=0.033) was associated with GCA risk. In SNP-based tests, RS235756 (OR=0.78, CI=0.66-0.91) and RS910141 (OR=0.76, CI=0.63-0.93) tagged to BMP2 (linkage disequilibrium of pairwise r2=0.55) were associated with ESCC risk. RS6500609 (OR=1.30, CI=1.08-1.57) tagged to HMOX2 was also associated with ESCC risk. RS12910090 (OR=0.83, CI=0.72-0.94) and RS2568500 (OR=0.83, CI=0.73-0.95) tagged to IREB2 (r2=0.90) were associated with GCA risk. RS11630228 (OR=1.21, CI=1.06-1.38) also tagged to IREB2 (r2<0.38 with two previous SNPs) was associated with GCA risk. Conclusion(s): The potential link between iron status and differential UGI cancer risk may involve the impairment of iron-dependent metabolic functions, which leads to oxidative stress and DNA damage. The association of SNPs in HMOX2 and BMP2 with ESCC risk and IREB2 with GCA risk suggests that genetic variants of genes with iron-dependent metabolic functions may differentially confer risk of upper GI cancer. Further research is warranted to replicate these findings and elucidate the functional effects of the SNPs in the context of upper GI carcinogenesis to better understand the role of iron overload or iron deficiency in cancer development.
rayyan-120369175	Poster Sessions 2	2012			Allergy	0105-4538	67		307-451	Kim S. and Lee J. and Ahn Y. and Lee B. and Kim Y. and Park J. and Jee Y.	["http://doi.wiley.com/10.1111/all.12036", "http://dx.doi.org/10.1111/all.12036", "http://ovidsp.ovid.com/ovidweb.cgi?T=JS&PAGE=reference&D=emed13&NEWS=N&AN=71110933"]		Wiley	S. Kim, Eulji University, School of Medicine, Seoul, South Korea	Background: Although some genetic candidate markers have been reported for the prediction of the development of antituberculosis drugs (ATD)-induced hepatitis, it remains unclear. In the development of ATD-induced hepatitis, heme-oxygenase 1 (HMOX-1) has been suggested to play a protective role as an inducible cytoprotective enzyme. Method(s): We enrolled 88 patients with ATDinduced hepatitis and 238 control patients without any adverse reactions to first-line ATD, including isoniazid, rifampin, ethambutol and pyrazinamide. We compared the genotype distributions of single nucleotide polymorphism -413A/T in HMOX1 promoter among patients with ATD-induced hepatitis and patients tolerant to ATD using a multivariate logistic regression analysis. Result(s): -413T/A of HMOX-1 showed a significant association with ATD-induced hepatitis (P = 0.035, OR = 0.57, 95% CI 0.34-0.96), with a higher frequency of genotypes carrying major alleles (TT or TA) in the ATD-induced hepatitis patients than in the controls. Conclusion(s): These results reveal that the HMOX-1 promoter polymorphism -413T/ A is significantly associated with ATDinduced hepatitis. This genetic variant may be a candidate marker to predict for the development of ATD-induced hepatitis in Korean.
rayyan-120369176	Stress induced changes in HO-1 expression alter immune adaptation to pregnancy in mice	2012			J. Reprod. Immunol.	0165-0378	94	1	90	Kowal, M K and Thiele, K and Hartwig, I and Tsui, T Y and Sass, G and Arck, P C and Solano, M E	["https://linkinghub.elsevier.com/retrieve/pii/S0165037812004627", "http://dx.doi.org/10.1016/j.jri.2012.03.407", "http://ovidsp.ovid.com/ovidweb.cgi?T=JS&PAGE=reference&D=emed13&NEWS=N&AN=71123496"]		Elsevier BV	M.K. Kowal, University Hospital Hamburg-Eppendorf, Department of obstetrics, Experimental Feto-Maternal Medicine, Hamburg, Germany	PROBLEM: The inducible enzyme Heme oxygenase 1 (HO-1) plays a regulatory role in a number of inflammatory processes. It catabolizes the degradation of heme and acts as an anti-oxidant and cytoprotectant through its products biliverdin, carbon monoxide and free iron. In the placenta, HO-1 is highly expressed and assumed to act pregnancyprotective, but its function throughout pregnancy is not well understood. Our objective was to examine if alteration of HO-1 expression, e.g. upon stress challenges during late murine pregnancy or inHO-1mutant mice affect fetal development and maternal immune adaptation. METHOD(S): DBA/2J-mated BALB/c females were exposed to 24 hour sound stress on gestation days (gd) 12.5 and 14.5. On gd 16.5 placental tissue and uterusdraining lymph nodes (LN) were collected, fetal weight was documented. Placental HO-1 expression was analyzed by immunohistochemistry and quantitative reverse transcription polymerase chain reaction. HO-1+/-BALB/c mice were syngeneically mated. On gd 16.5 tissue was collected and fetal HO-1 genotype and weight was recorded. Placental tissue sections were stained for Masson's trichrome to study placental function. Phenotype and frequency of maternal immune cells harvested from uterus-draining LN were identified by flow cytometry. For statistical analyses, continuous outcomes were checked for normal distribution. If data was normally distributed, one-way analyses of variance were carried out. For not normally distributed data, Mann-Whitney U-tests were used. Level of significance was set at a p-value of 0.05. RESULT(S): Stress challenge lowered HO-1 tissue expression at the feto-maternal interface and significantly decreased HO-1 expression largely in T- and dendritic cells among maternal leucocytes from LN. Further, the frequency of CD8+ T cells was increased and inversely correlated with a reduced expression of CD122 in stressed dams compared to controls. Stress challenges led to a reduced fetal weight, especially in females offspring. Similarly, an increased frequency of CD8+ T cells and a reduction of CD122+ could be detected on HO-1+/- dams, compared to wild type (wt) controls. Lower fetal weight was observed in heterozygote offspring, compared to wt fetuses of the same litter. Placental size was slightly decreased in + - offspring when compared to wt, while the labyrinth/junctional zone ratio was increased. CONCLUSION(S): Our results show that reduced HO-1 expression induced by stress or in HO-1+/- mice results in altered immune adaptation to pregnancy, characterized by increasedCD8+T cells. This coincides with altered placental function and signs for fetal growth restriction. ReducedHO- 1 expression could thereby have detrimental short- and/or long-term effects on offspring development and health. To prevent these effects pharmacological interventions could target HO-1 to modulate immune tolerance during pregnancy.
rayyan-120369177	P-433: Iron metabolism genes and body burden of lead	2012			Epidemiology	1044-3983	23	5	1	Silver, Monica K and Wright, Robert O and Mukherjee, Bhramar and Nie, Linda H and Sparrow, David and Vokonas, Pantel and Schwartz, Joel and Hu, Howard and Park, Sung Kyun	["http://journals.lww.com/00001648-201209001-00833", "http://dx.doi.org/10.1097/01.ede.0000417432.76128.b0", "http://ovidsp.ovid.com/ovidweb.cgi?T=JS&PAGE=reference&D=emed13&NEWS=N&AN=71290175"]		Ovid Technologies (Wolters Kluwer Health)	M.K. Silver, Department of Epidemiology, School of Public Health, University of Michigan, United States. E-mail: mksilver@umich.edu	Background: Candidate gene-based analyses have revealed that genetic variations in iron metabolism genes may be associated with lead body burden. Pathway analysis is a promising method to integrate the biological network of multiple genes within a pathway. Objective(s): We used the Adaptive Rank Truncated Product (ARTP) pathway analysis to examine the associations between iron metabolism genes and lead body burden (tibia, patella and blood lead) from 696 subjects in the Normative Aging Study. Method(s): Candidate genes were chosen based on a priori knowledge of iron metabolism (20 genes with a total of 118 single nucleotide polymorphisms (SNPs)). SNP-level p-values were generated by constructing linear regression models with lead level as the dependent variable and SNP genotype as the independent variable, with adjustment for age, smoking and education. The R package "ARTP" was used to generate gene-level and pathway-level p-values. Result(s): Transferrin Receptor-1 (TFR1) was significantly associated with tibia lead (p=0.04) and Heme Oxygenase-1 (HMOX1) was significantly associated with patella lead (p=0.02). TFR1 was marginally associated (p<0.10) with patella lead and HMOX1 with tibia lead. There were also marginal associations between Aconitase-1 and tibia/patella lead; TFR2 and patella/blood lead; Hephaestin and tibia lead; and Lactoferrin and blood lead. No significant associations for the overall iron pathway were observed for any of the outcomes. Conclusion(s): This study provides insight into the role of iron-related genes in lead uptake and storage in the body. The pathway analysis suggests possible associations with some genes not previously considered in single SNP analyses.
rayyan-120369178	Brivanib (B) in advanced ovarian cancer (OC): Subset results of a phase 2 randomized discontinuation trial (RDT)	2012			Ann. Oncol.	0923-7534	23		ix319	Kaye, S B and Siu, L L and Jassem, J and Medioni, J and Soetekouw, P M M B and Slater, S and Rudin, C M and Schwartz, G K and De Jonge, M and O'Dwyer, P and Baudelet, C and Chen, A and Ratain, M J	["https://linkinghub.elsevier.com/retrieve/pii/S0923753420335316", "http://dx.doi.org/10.1093/annonc/mds401", "http://ovidsp.ovid.com/ovidweb.cgi?T=JS&PAGE=reference&D=emed13&NEWS=N&AN=71782350"]		Elsevier BV	L. Milewski, Department of Oncology, Military Institute of Medicine, Warsaw, Poland	Introduction: Heme oxygenase 1 (HMOX1) is a key enzyme involved in the heme metabolism. HMOX1 expression may be induced by oxidative stress and cytokines, and there is increasing evidence that it may exert cytoprotective effects and facilitate survival and growth of some tumor cells. Aim(s): The aim of our study was to analyze whether clinical outcome of ovarian cancer patients subjected to standard therapeutic procedures may be associated with the functional -413A > T single nucleotide polymorphism (SNP) within the promoter of HMOX1 gene. Method(s): The study included 135 patients (median age, 54 years; 95% CI, 39-69) with stage I-IV epithelial ovarian cancer who underwent cytoreductive surgery followed by standard paclitaxel/platinum analogue chemotherapy. Patients DNA was routinely isolated from the peripheral blood and -413A > T SNP was genotyped using specific SNP Genotyping Assay (Applied Biosystems). Result(s): The respective frequencies of -413A > T SNP AA, AT and TT genotypes within the patients' group were 34.1% (46/135), 46.7% (63/135) and 19.3% (26/135) and were similar to distribution within the general population control group. Kaplan-Meier analysis has revealed that AA genotype was associated with significantly longer progression free survival time. The median progression free survival time was 22.2 months in AA harboring patients and 14.5 months in patients with AT + TT genotype (p = 0.033 by log-rank test). AA genotype was also significantly associated with longer overall survival time. Three-year overall survival in AA and AT + TT group was 77.9% and 52.5%, respectively (p = 0.014). Conclusion(s): The results of our study show for the first time that response to the first line treatment and clinical outcome of ovarian cancer patients with standard paclitaxel/platinum analogue chemotherapy might be associated with functional -413A > T SNP in the HMOX1 gene. This finding may be of practical importance for prognostication and may suggest that HMOX-1 is a potential target for a supportive clinical intervention.
rayyan-120369180	GTn heme oxygenase-1 polymorphism in beryllium-exposed dental technicians	2012			Eur. Respir. J.	0903-1936	40			Stark, Moshe and Lerman, Yehuda and Newman, Lee and Maier, Lisa and Fireman, Elizabeth	["https://erj.ersjournals.com/content/40/Suppl_56/P4026.short", "http://erj.ersjournals.com/content/40/Suppl_56/P4026.abstract?sid=a63ef5cc-914a-4fa3-9648-a87790712f2f", "http://ovidsp.ovid.com/ovidweb.cgi?T=JS&PAGE=reference&D=emed13&NEWS=N&AN=71925067"]		European Respiratory Society	M. Stark	Background: Dental technicians (DTs) are exposed to Beryllium (Be) and other substances capable of inducing lung disease. Heme oxygenase -1 (HO-1) play a protective antioxidant role in the lung. The guanine-thymidine (GT) n repeats in the HO-1 promoter determine HO-1 induction level. Short (GT) n repeats (n = Aims To evaluate the correlation of HO-1 polymorphisms to functional and exposure parameters in DTs and the protective role of HO-1 on Be Oxide (BeO) exposed A549 epithelial cells apoptosis.Methods 65 DTs were followed-up for 2 years by questionnaires,induced sputum (IS) particles size distribution laser analysis (Dapi 2000 Donner Tech and Pulmonary Function Tests. HO-1 genotyping was done by PCR DNA sequencer (AB prism 310). A549 epithelial cell line was cultured with BeO and pretreated with Hemin and Znpp (for stimulation and inhibition of HO-1 respectively), HO-1 gene expression was evaluated in IS and A549 cells by quantitative PCR and apoptosis by TUNEL staining.Results: Association was found between GTn and HO-1 gene expression in IS (r=-0.35 p=0.017), the GTn25 group (0.18Â±0.16 Vs 0.07Â±0.06 p= 0.007 respectively). Decrease in DLCO (Diffusion Lung CO) was associate with GTn >25. Hemin increases the HO-1 gene expression and decreases the apoptosis levels in A549 epithelial cells while is increased by ZnPP.Conclusions: DLCO decrease is associated with L genotype. Decrease apoptosis in BeO-exposed A549 epithelial cells by hemin may indicate a protective role of HO-1.Supported by USA-Israel Bi National Science Foundation.
rayyan-120369181	Expression of heme oxygenase-1 in acute fibrinous and organizing pneumonia patients	2012			Am. J. Respir. Crit. Care Med.	1073-449X	185			Hara Y. and Shinkai M. and Kanoh S. and Goto H. and Yoshikawa S. and Yamaguchi N. and Shinoda M. and Watanabe K. and Moriyama Y. and Fujikura Y. and Mikita K. and Kawano S. and Misawa K. and Ishigatsubo Y. and Kawana A. and Matsubara O. and Kaneko T.	["http://www.atsjournals.org/doi/pdf/10.1164/ajrccm-conference.2012.185.1_MeetingAbstracts.A5905", "http://ovidsp.ovid.com/ovidweb.cgi?T=JS&PAGE=reference&D=emed13&NEWS=N&AN=71993072"]		American Thoracic Society	Y. Hara, National Defense Medical College, Tokorozawa, Japan. E-mail: bronchiole0723@yahoo.co.jp	Background Acute fibrinous and organizing pneumonia (AFOP) was first described by Beasley in 2002, as the variant of DAD (diffuse alveolar damage). AFOP is very rare pathological entity and only about 10 cases of AFOP has been published for the last 5 years. Heme oxygenase-1 (HO-1) is the stress-inducible protein having the role of protection of lung cells and is expressed in alveolar machrophages in healthy lung tissue. In ARDS patients, however, HO-1 is expressed in epithelial, endothelial cells and fibroblasts of the lung tissue unlike that of healthy individuals. Method We reviewed the clinical features of 3 cases of AFOP and studied the expression and cellular distribution of HO-1 in AFOP patients using the monoclonal antibody for HO-1. Results The average age was 62 years old and all cases were male. P/F ratios were 205, 305 and 350. Serum surfactant protein A levels were 42, 104 and 78.8 ng/mL. Serum surfactant protein D levels were 21.6, 226 and 229 ng/mL. HRCT findings were consolidation + GGO (Fig 1A), GGO (Fig 1B) and nodular opacities (Fig 1C). Biopsy specimens in all cases revealed that the numerous fibrin balls (FBs) without eosinophils, hyaline membranes, and hemosiderin-laden machrophages in the involved areas (Fig2A, B) and the expression of HO-1 in machrophages within FBs (Fig 2C) and type pneumocytes in the histochemical stain of anti-HO-1 antibody (Fig 2D). Conclusion Unlike the healthy lung tissues, HO-1 expressed in machrophages within FBs and type pneumocytes in AFOP patients. These findings suggested that HO-1influenced the pathophysiology of AFOP. (Figure Presented).
rayyan-120369182	HMOX1 promoter (GT)n polymorphism is associated with childhood-onset systemic lupus erythematosus but not with juvenile rheumatoid arthritis in a Mexican population	2012			Clin. Exp. Rheumatol.	0392-856X	30	2	297-301	Cordova E.J. and Martinez-Hernandez A. and Ramirez-Bello J. and Velazquez-Cruz R. and Centeno F. and Baca V. and Orozco L.	["http://www.clinexprheumatol.org/article.asp?a=4995", "http://ovidsp.ovid.com/ovidweb.cgi?T=JS&PAGE=reference&D=emed13&NEWS=N&AN=365232981"]		Clinical and Experimental Rheumatology S.A.S. (Via Santa Maria 31, Pisa 56126, Italy)	L. Orozco, Immunogenomics and Metabolic Disease Laboratory, Instituto Nacional de Medicina Genomica, SS. Periferico Sur No. 4124, Col. Ex Rancho de Anzaldo, Alvaro Obregon, Mexico City, Mexico. E-mail: lorozco@inmegen.gob.mx Italy	Objectives: The heme oxigenase 1 (HO-1), a rate-limiting enzyme for heme degradation, is an important cytoprotective protein. Transcriptional activity of HO-1 coding gene (HMOX1) can be regulated by the presence of a dinucleotide repeat polymorphism (GT)n at its promoter region. Accordingly, length of (GT)n repeat has been associated with susceptibility to several diseases. We investigated whether the HMOX1 (GT)n polymorphism was associated with childhood-onset systemic lupus erythematosus (SLE) and juvenile rheumatoid arthritis (JRA) susceptibility. Method(s): We studied 207 and 333 unrelated Mexican patients with JRA and childhood-onset SLE, respectively. The control population consisted of 653 individuals ethnically matched with cases. The HMOX1 (GT)n polymorphism was genotype by PCR and fluorescence technology. Result(s): We found 27 different alleles, with the 22 and 29 repeats as the most common alleles. Distribution of short allele (n<25) and SS genotype was not statistically associated with JRA subjects. Interestingly, the frequency of both short allele and SS genotype was significantly associated with SLE susceptibility (OR=1.47, 95%CI [1.14-1.89], p=0.002; and OR=2.79, 95%CI [1.24-6.24], p=0.01, respectively). Conclusion(s): The distribution pattern of HMOX1 (GT) alleles was different in the Mexican population than those reported elsewhere. Our results suggest that HMOX1 (GT)n polymorphism was associated with susceptibility to childhood-onset SLE but not with JRA in Mexican individuals. Â© Clinical and Experimental Rheumatology 2012.
rayyan-120369185	Haematacon 2013 (54th annual conference of Indian society of haematology & blood transfusion)	2013			Indian J. Hematol. Blood Transfus.	0971-4502	29	4	278-400	Warang P. and Devendra R. and D'Silva S. and Kedar P. and Ghosh K. and Colah R. and Mukherje M.	["http://link.springer.com/10.1007/s12288-013-0302-z", "http://dx.doi.org/10.1007/s12288-013-0302-z", "http://ovidsp.ovid.com/ovidweb.cgi?T=JS&PAGE=reference&D=emed14&NEWS=N&AN=71223285"]		Springer Science and Business Media LLC	P. Warang, National Institute of Immunohaematology, Mumbai, India	The present study demonstrates that (TA)n repeat polymorphism in the UGT1A1 gene is strongly associated with high serum bilirubin levels as well as the risk of developing gall stones in the patients with hereditary spherocytosis. Introduction: Hereditary spherocytosis (HS) is one of the most common causes of inherited hemolytic anemia. The aim of this study was to investigate the effect of UGT1A1 and hemoxygenase gene (HMOX1) polymorphisms on serum bilirubin levels in the patients with hereditary spherocytosis. Material(s) and Method(s): 100 HS patients with variable serum bilirubin levels (0.9-30.0 mg/dl) were studied. Screening for red cell membrane protein defects was done by flow cytometric analysis using the Eosin 50 maleimide dye test. The UGT1A1 (TA)n and HMOX1 (GT)n promoter polymorphisms were determined by Gene Scan analysis. Result(s): The (TA)7 promoter polymorphism was found to be significantly higher among the HS patients who were either heterozygous or homozygous for this mutant allele as compared to the wild type (TA)6 allele [77.0 vs. 23.0 % (p<0.001)]. The mean serum bilirubin levels as well as the formation of gall stones were significantly higher among the cases who were homozygous for the (TA)7 allele associated with Gilbert's syndrome as against the wild type (TA)6 allele (6.85 + 5.87 vs. 2.65 + 1.24 mg/dl and 52.0 vs. 0.0 % respectively). No significant difference were seen in the HMOX1 (GT)n promoter polymorphism. Conclusion(s): These finding indicate that Glibert's syndrome could be the major contributing factor for hyperbilirubinemia and developing gall stones in HS patients.
rayyan-120369186	HCV: Pathogenesis	2013			Hepatology	0270-9139	58		1168A-1190A	Kah J. and Volz T. and Lutgehetmann M. and Lohse A.W. and Tiegs G. and Sass G. and Dandri M.	["http://doi.wiley.com/10.1002/hep.26881", "http://dx.doi.org/10.1002/hep.26881", "http://ovidsp.ovid.com/ovidweb.cgi?T=JS&PAGE=reference&D=emed14&NEWS=N&AN=71237995"]		Wiley	J. Kah, University Medical Center Hamburg- Eppendorf, Department of Experimental Immunology and Hepatology, Hamburg, Germany	Background: Hepatis C Virus (HCV) infection is a leading cause of chronic hepatitis worldwide. Induction of the anti-apoptotic, anti-inflammatory and anti-oxidant enzyme heme oxygenase 1 (HO-1) or application of its heme degradation product biliverdin has been shown to interfere with HCV replication in vitro. Enhancement of host anti-oxidant enzymes, such as HO- 1, may attenuate hepatocyte injury during chronic HCV infection. The Aim of this study was to investigate the antiviral and hepatoprotective effects of the HO-1 in vivo using HCV-infected humanized uPA/SCID mice. The antiviral effects of HO-1 induction were also evaluated in combination with interferon alpha treatment. Method(s): Patient-derived HCV-positive serum (genotype 1a) was used to establish HCV infection in uPA/SCID mice displaying high levels of human chimerism. Mice received intraperitoneal injections of CoPP (5mg/kg) or Biliverdin (25mg/kg) twice per week. Human peg-interferon-alpha (peg- IFNalpha) (2.5ng/g; twice/week) was given either alone or in combination with CoPP. Virological changes and intrahepatic expression levels of human genes were measured by qRT-PCR. HCVcore and HO-1 protein levels were visualised by immunohistochemistry. Result(s): Two weeks of CoPP administration to HCV-infected humanized mice significantly increased human HO-1 RNA levels (14-fold induction), and suppressed HCV replication (median 2log viremia reduction). Furthermore, HO- 1 induction attenuated the HCV-driven enhancement of human interferon-stimulated genes (ISGs), such as ISG-15 and Mx1, as well as the expression of human-specific pro-inflammatory cytokines, e.g. TGFbeta, thus confirming the protective function of HO-1 in human hepatocytes in vivo. Direct anti-viral effects were determined also after 2 weeks of biliverdin administration (median 1log viremia reduction), although such treatment did not lower the cytokine milieu with similar efficacy. Two weeks of combined treatment with CoPP and peg-IFNalpha induced an even stronger suppression of HCV viremia (3log reduction) compared to mice receiving the same dosage of peg-IFNalpha as mono therapy (1log reduction). Conclusion(s): Induction of the anti-oxidant enzyme HO-1 in human hepatocytes not only provoked significant suppression of viral replication, but also mitigated the pro-inflammatory cytokine milieu in HCV-infected livers. The synergistic anti-viral effects of CoPP and peg-IFNalpha in combination with protection from HCV-mediated hepatocellular injury suggest a potential role for HO-1 in anti-HCV therapy.
rayyan-120369187	Heme oxygenase-1 is protective in preventing atrial fibrillation remodeling	2013			Eur. Heart J.	0195-668X	34		1042-1043	Kuo C. and Yeh Y. and Wu L. and Chen W.	http://ovidsp.ovid.com/ovidweb.cgi?T=JS&PAGE=reference&D=emed14&NEWS=N&AN=71261381		Oxford University Press	C. Kuo, Chang Gung Memorial Hospital, Chang Gung Univesity, Taoyuan County, Taiwan (Republic of China)	Introduction: Atrial fibrillation (AF) is associated with increased oxidative stress. Emerging evidence suggests that heme oxygenase-1 (HO-1) is a potent antioxidant agent against cardiovascular diseases. The role of HO-1 in AF is still unclear. Methods and Results: Two hundred lone AF patients (M/F 145/55, age 57+/-8 years) and matched controls (M/F 172/68, age 56+/-8 years) were enrolled in the study. In each subject, the length polymorphism of GT-repeats in the HO-1 promoter region was examined. The frequencies of longer GT-repeat alleles were significantly higher in AF patients than in controls (Table). In vitro, tachypacing in HL-1 atrial myocytes induced the expression of HO-1. Transient transfection assay into HL-1 cells showed that the responsiveness of HO-1 transcriptional activity to tachypacing was inversely correlated with the length of GT-repeats. Over-expression of HO-1 in HL-1 cells attenuated tachypacing-induced oxidative stress, myofibril degradation, down-regulation of L-type calcium channel, and shortening of action potential duration, implicating a protective role of HO-1 in tachypacing-induced cellular remodeling. (Table presented) Conclusion(s): The length polymorphism of GT-repeats in the HO-1 promoter determine the responsiveness of HO-1 expression to tachycardia and the genetic susceptibility to AF. A negative-feedback regulation of HO-1 in rapidly activated atrial myocytes may provide protection against AF remodeling.
rayyan-120369188	The Oxidative Stress Response In Erythroid Precursors Is Mediated By tp53	2013			Blood		122	21		Lund, Troy C and Carter, Michelle L and Kramer, Ashley C and Nash, Nardina and Blazar, Bruce R	["http://bloodjournal.hematologylibrary.org/content/122/21/7.abstract?sid=ddf1e2fe-48c5-441b-8203-9def7f2f7bde", "http://ovidsp.ovid.com/ovidweb.cgi?T=JS&PAGE=reference&D=emed14&NEWS=N&AN=71261949"]		American Society of Hematology Washington, DC	M.L. Carter, Pediatric Blood and Marrow Transplant, University of Minnesota, Minneapolis, MN, United States	Oxidative stress plays a key role in acute and especially chronic anemia as well red blood cell storage. Recent findings suggest that both erythroid precursors as well as mature red cells have increased sensitively to oxidative stress. Modeling oxidative stress in animals has been a challenge as many of the central genes in the oxidative stress response pathway are necessary for life and knockout animals die of overwhelming oxidative stress early in life. The zebrafish model allows pro-oxidant exposure early in hematopoietic development, and gata1DsRed1 transgenic animals allow clear identification of erythroid precursors. We capitalized on these advantages of the zebrafish to interrogate the effects of oxidative stress on erythroid precursors. After 72 hours of exposure to the strong pro-oxidant naphthol at 10 - 30 mug, embryonic zebrafish up-regulated several anti-oxidant genes including: hypoxia-inducible factor (hif1a), nuclear factor (erythroid derived)-like 2 (nrf2), ferritin heavy chain (fth1a), thioredoxin (txn), and heme oxygenase 1 (hmox1); 1.5, 2.3, 2.5, and 3.0-fold respectively (p < 0.05) as shown by qRT-PCR. To understand if a common pathway was driving anti-oxidant gene expression, we performed an in silico promoter analysis of these genes and discovered several tp53 binding sites within 4 kb upstream of the first exon in each gene. We showed naphthol was able to induce tp53 expression 3-fold over baseline by qRT-PCR. We next took advantage of the tp53 mutant line tp53M214K which has a mutation in the DNA binding region of tp53 rendering it non-functional similar to a complete knockout. We found that tp53M214K fish were highly sensitive to pro-oxidant exposure with 80% of embryos showing severe to moderate anemia and cardiac edema after 72 hours of exposure to naphthol (versus 25% in wild-type control animals, n = 100/group; p < 0.001). There was also a 3-fold decrease in the number of hemoglobin staining cells in naphthol treated tp53M214K animals as shown by o-dianisidine staining (versus control animals, n = 10/group; p < 0.01). A dose-response between the amount of pro-oxidant exposure and severity of anemia/edema also existed as determined by correlation of pro-oxidant concentration to an edema severity scale. We next measured the amount of reactive oxygen species (ROS) generated after naphthol exposure using CellROX detection assays and found that tp53M214K animals showed a doubling in ROS generated compared to wild-type (n = 30/group, p < 0.01) in whole animals. To disable tp53 by an alternative manner, we employed a known tp53 inhibitor, pifithrin, to inactivate tp53. Exposure of animals to pifithrin simultaneous with naphthol recapitulated the finding that inhibition of tp53 increased sensitivity to ROS as 90% of exposed embryos displayed moderate to severe anemia induced cardiac edema (versus 30% in controls, n = 100/group; p < 0.01). Although pifithrin combined with naphthol exposure caused no increase in ROS above that seen with naphthol alone. Our hypothesis is that the anemic phenotype is largely caused by hemolysis in erythroid precursors. The gata1DsRed1 zebrafish has labeled erythroid precursors, and using our experimental system we were able to specifically measure a dose responsive induction of ROS in erythroid precursors after naphthol exposure. Furthermore, gata1DsRed1 animals harboring tp53M214K showed a 20-fold increase in ROS after naphthol exposure (versus tp53+/+ animals, n = 10/group; p < 0.01). Accompanying the increase ROS is apoptosis of erythroid precursors as shown by flow cytometry for gata1DsRed1 cells. In conclusion, we show that amongst the many functions of tp53, providing an anti-oxidant response is also a mechanism though which erythroid precursors metabolize ROS after exposure to pro-oxidants. Understanding the mechanisms by which the anti-oxidant response is regulated will allow us to potentially find more effective drug-able targets to treat the oxidative stress that accompanies acute and chronic anemia's.
rayyan-120369189	FLVCR1a But Not FLVCR1b Is Required For Effective Erythropoiesis In Adult Mice	2013			Blood		122	21		Doty, Raymond T and Sanchez-Bonilla, Marilyn and Keel, SiobÃ¡n B and Abkowitz, Janis L	["http://bloodjournal.hematologylibrary.org/content/122/21/308.abstract?sid=ddf1e2fe-48c5-441b-8203-9def7f2f7bde", "http://ovidsp.ovid.com/ovidweb.cgi?T=JS&PAGE=reference&D=emed14&NEWS=N&AN=71262225"]		American Society of Hematology Washington, DC	R.T. Doty, Department of Medicine, Division of Hematology, University of Washington, Seattle, WA, United States	There are two characterized isoforms of FLVCR. The long form, FLVCR1a, is a broadly expressed cell surface heme exporter (Cell 118: 757, 2004) which exports heme from the cytoplasm to an extracellular carrier protein (JBC 285: 28874, 2010). The short isoform, FLVCR1b, is transcribed off an internal promoter and localizes to the mitochondria where it exports heme out of mitochondria into the cytoplasm (JCI 112: 4569, 2012). Adult mice with an induced deletion of both isoforms of FLVCR develop severe macrocytic anemia (Science 319: 825, 2008), indicating that FLVCR is essential for erythropoiesis. Mice constitutively lacking both isoforms of FLVCR die midgestation with craniofacial and digit abnormalities and lack definitive erythropoiesis while mice lacking only FLVCR1a die midgestation with craniofacial and digit abnormalities yet appear to have intact erythropoiesis (Science 319: 825, 2008, JCI 112: 4569, 2012). These results suggest that FLVCR1b, and not FLVCR1a, is required for erythropoiesis. To definitively test whether FLVCR1a or FLVCR1b is sufficient for red cell development, we transplanted mice with marrow lacking both isoforms of FLVCR that had been transduced with either FLVCR1a or FLVCR1b along with a GFP marker. Both cohorts of mice had comparable marking frequency in granulocytes (31.1+/-16.4%, N=15, FLVCR1a vs 32.7+/-16.9%, N=8, FLVCR1b) at 4 weeks post-transplant. By 7 wks post-transplant, 71.3+/-19.7% of the RBC in mice that received FLVCR1a were derived from transduced cells, while only 1.0+/-0.8% of the RBC in mice that received FLVCR1b were derived from transduced cells. Mice that received FLVCR1a are healthy and have normal CBC parameters (WBC 8.34+/-4.7 k/ml, RBC 7.95+/-1.2 M/ml, HGB 12.5+/-1.7 g/dl, MCV 47.9+/-2.0 fl , PLT 879+/-387 k/ml) which persist 9 months later, while mice that received FLVCR1b are severely anemic (WBC 1.9+/-1.3 k/ml, RBC 1.5+/-0.6 M/ml, HGB 2.0+/-0.8 g/dl, MCV 36.5+/-0.8 fl , PLT 1442+/-1232 k/ml) and die by 8 weeks post-transplant. This demonstrates that only the FLVCR1a isoform is capable of reconstituting erythropoiesis in adult mice lacking both isoforms in hematopoietic cells. One possible way to reconcile these data with the reported role of FLVCR1b, would be if FLVCR1b were needed during fetal, but not adult, erythropoiesis. As mentioned above, adult mice with an induced deletion of FLVCR develop severe macrocytic anemia (HBG 6.5+/-2.2 g/dl, MCV 67.9+/-7.3 fL; vs controls 14.6+/-0.7, 44.7+/-3.6), in contrast, over expression of FLVCR1a results in mild hypochromic microcytic anemia (HBG 13.2+/-1.4 g/dl, MCV 41+/-5.2 fL; vs controls 15.4+/-0.5, 49.3+/-1.3). Because hypochromasia and microcytosis only result from heme or hemoglobin deficiency, FLVCR1a must export heme from differentiating erythroblasts in vivo. To confirm this, we sorted developing erythroblasts from FLVCR-deleted and control mice and measured heme content at each stage. Terminally differentiating erythroid precursors (populations I-IV, PNAS 106: 17413, 2009) from FLVCR-deficient mice have significantly more heme than those from control mice (I&II 359.6+/-99.9 pg/cell, III 702.2+/-302.2 pg/cell, IV 657.8+/-292.9 pg/cell, versus controls 131.4+/-65.2, 153.9+/-27.1, and 269.1+/-102.7 respectively, all p<0.05) and have significantly more apoptosis. To definitively demonstrate that heme toxicity causes proerythroblast apoptosis and macrocytic anemia, we are using existing mouse model systems to modulate impact heme synthesis or degradation and test whether they alter the effect of FLVCR deletion on erythropoiesis. The presence of the ferrochelatase mutation, Fechm1Pas/m1Pas, does not rescue FLVCR deficiency, most likely because the accumulation of toxic precursor products which are also substrates of FLVCR (JBC 285: 28874, 2010). We are currently evaluating whether over-expression of HO-1 or restricted expression of the transferrin receptor can mitigate the effect of FLVCR deletion.
rayyan-120369190	Determinants of heme-oxygenase-1 upregulation in patients with sickle cell disease	2013			Blood		122	21		Adisa, Olufolake and Owusu, Benjamin Yaw and Hu, Yijuan and Ghosh, Samit and Tan, Fang and Sey, Frederika and Ekem, Ivy and Quaye, Isaac and Ofori-Acquah, Solomon F	["http://bloodjournal.hematologylibrary.org/content/122/21/2235.abstract?sid=bed20b24-9073-43c6-9025-fe88d2b2eba3", "http://ovidsp.ovid.com/ovidweb.cgi?T=JS&PAGE=reference&D=emed14&NEWS=N&AN=71265853"]		American Society of Hematology Washington, DC	B.Y. Owusu, Emory University, School of Medicine, Atlanta, GA, United States	Inflammation is a cardinal component of the pathogenesis of sickle cell disease (SCD). Increased plasma concentration of the inflammatory agonist hemin increases the odds of acute chest syndrome (ACS) in children with SCD (Adisa et al., Br. J Haematol, 2013). In addition, free hemin promotes the development of a lethal ACS-like disease in transgenic sickle mice (Ghosh et al., J Clin Invest, 2013). Hemin degradation is controlled by the rate-limiting enzyme heme oxygenase-1 (HO-1). Polymorphism of a (GT)n dinucleotide repeat in the HO-1 promoter, which enhances expression of the gene, is associated with lower rates of hospitalization for ACS in children. Over-expression of HO-1 reduces stasis in a mouse model of SCD vaso-occlusion. However, the role of plasma HO-1 in SCD patients is entirely unknown. In this study, we measured steady-state plasma HO-1 in two cohorts of patients. Cohort 1 in Atlanta (n=98) consisted of children with a mean age of 10.07+/-0.42 years (range 2-19 years) and cohort 2 from Accra (n=80) consisted of older patients (mean age 25.30+/-1.0 years, range 13-58 years). The mean plasma HO-1 of both cohorts was significantly higher compared to the mean value of age- and ethnic-matched individuals with normal adult Hb; Atlanta: 10.19+/-5.80 vs. 2.08+/- 1.16, p<0.0001 and Accra: 13.7+/-8.14 vs. 2.57+/- 0.82, p<0.0001. Plasma HO-1 varied by 25-fold in both cohorts and it correlated with the white blood cell count (Atlanta: r=0.3361, p<0.0001, Accra: r=0.25, p=0.02). Fifty-four percent (n=53) of subjects in the Atlanta cohort were on hydroxyurea. The mean plasma HO-1 of this subgroup was lower (8.1 +/- 4.5) compared to the hydroxyurea naive Accra cohort (p=<0.0001). Further studies of the Accra cohort revealed significant correlations between HO-1 and multiple markers of vascular inflammation; sICAM-1(r=0.2794, p=0.03, n=60), sE-selectin (r= 0.4209, p=0.0017, n=58) and sP-selectin (r=0.3855, p=0.0028, n=58). The number of the (GT)n dinucleotide in the HO-1 promoter ranged 17 to 45; the distribution was trimodal with peaks at 23, 30 and 41 repeats. The overwhelming majority of patients had medium and large size alleles that are generally hypo-response to induction. Plasma HO-1 level correlated with the length of the (GT)n dinucleotide repeat (p=0.003, n=80). In a multivariable regression model, WBC, sICAM-1, sE-selectin and sP-selectin accounted for 13.4% of the total variance of plasma HO-1 level, and the (GT)n polymorphism accounted for 9.8%. In conclusion, the concentration of plasma HO-1 is generally raised among SCD patients at steady-state. However, a large proportion of patients have a relatively modest level that is probably inadequate to counter the severity of inflammation typical of SCD, due in part to a hypo-responsive HO-1 promoter. Therapeutic strategies that complement induction of the endogenous HO-1 gene may be critical to ameliorate inflammation in SCD.
rayyan-120369191	Workshops	2013			J. Neurochem.	0022-3042	125		83-97	Lastres-Becker I. and Innamorato N.G. and Jaworski T. and Van Leuven F. and Cuadrado A.	["http://doi.wiley.com/10.1111/jnc.12183", "http://dx.doi.org/10.1111/jnc.12183", "http://ovidsp.ovid.com/ovidweb.cgi?T=JS&PAGE=reference&D=emed14&NEWS=N&AN=71029806"]		Wiley	I. Lastres-Becker, Departamento de Bioquimica, Instituto de Investigaciones Biomedicas "Alberto Sols", CSIC-UAM, Madrid, Spain	One of the main pathological hallmarks of Alzheimer's disease (AD) is the appearance in the brain of intracellular neurofibrillary tangles containing the microtubule associated protein Tau. Accumulating evidence suggests that neuroinflammatory processes may contribute to the pathophysiology of AD. Furthermore, neuronal toxicity associates with inflammation, this being a potential risk factor in AD. The chemokine fractalkine (FKN/CX3CL1) and its cognate receptor, CX3CR1, play an important role in neuroinflammation via paracrine signaling between neurons and microglia. In this study we investigated the role of the transcription factor Nrf2 (Nuclear factor (erythroid-derived 2)-like 2), which regulates the expression of a battery of detoxificantion/anti-oxidant genes and modulates inflammation, in the development of the neuroinflammatory process caused by overexpression of human Tau expressing the P301L mutation (TauP301L). Furthermore, we analyzed the role of fractalkine in the neuron/microglia communication. We observed that in the HT22 hippocampal neuronal cell line the over-expression of TauP301L with a lentiviral infection increased the mRNA levels of FKN and its soluble form in the culture medium. Moreover, in the BV2 microglial cell line exogenously added FKN induced Nrf2- dependent genes in a time-dependent manner. This induction was mediated by Nrf2, as revealed by experiments performed in primary microglial cultures from Nrf2+/+ and Nrf2-/- mice. These data indicated that the over-expression of TauP301L in a hippocampal neuronal cell line released FKN which induced the anti-inflammatory Nrf2/phase 2 response in microglial cells. These data were corroborated in an in vivo animal model, in which an adenoassociated virus (AAV)-TauP301L was injected in the hippocampus of Nrf2+/+ and Nrf2-/- mice. The absence of Nrf2 intensified the reactive gliosis observed in Nrf2+/+ mice. Astrogliosis and microglial activation induced by AAV-TauP301L showed HO-1 positive expression in Nrf2+/+ mice, indicating that the Nrf2/ phase 2 pathway was activated. Interestingly, our results showed that the absence of FKN receptor in microglial cells prevents the induction of HO-1. Together, these data demonstrated that neuroinflammation participates essentially in Tau pathology, and that the activation of the FKN/Nrf2 pathway could be a new therapeutic target to reduce this inflammatory process.
rayyan-120369192	1161 INDUCTION OF HEME OXYGENASE-1 IN HUMAN HEPATOCYTES PROVIDES HEPATOPROTECTIVE EFFECTS AND SUPPRESSES HCV REPLICATION IN CHIMERIC uPA/SCID MICE	2013			J. Hepatol.	0168-8278	58		S472-S473	Kah, J and Volz, T and LÃ¼tgehetmann, M and Oehler, N and Tiegs, G and Lohse, A W and Sass, G and Dandri, M	["https://linkinghub.elsevier.com/retrieve/pii/S0168827813611629", "http://dx.doi.org/10.1016/s0168-8278(13)61162-9", "http://ovidsp.ovid.com/ovidweb.cgi?T=JS&PAGE=reference&D=emed14&NEWS=N&AN=71055433", "http://dx.doi.org/10.1016/S0168-8278(13)61162-9"]		Elsevier BV	J. Kah, Institute of Experimental Immunology, Hepatology, Germany. E-mail: janine_kah@gmx.de	Background: Hepatitis C Virus (HCV) infection represents one of the leading causes of chronic hepatitis worldwide. Enhancement of host anti-oxidant enzymes, such as heme oxigenase-1 (HO-1), may attenuate liver disease by reducing hepatocyte injury. Besides displaying hepatoprotective effects, the induction of HO-1, which can be triggered by cobalt-protoporphyrin-IX (CoPP) administration, was shown to reduce HCV replication in vitro (Lehmann et al, Hepatol. 2010). Aim of this study was to investigate the antiviral and hepatoprotective effects of HO-1 in vivo using HCV-infected humanized mice. The antiviral effect of HO-1 was evaluated also in combination with interferon alpha administration. Method(s): Patient-derived HCV-positive serum (genotype 1) was used to establish HCV infection in uPA/SCID mice displaying high levels of human chimerism. HO-1 was induced by intraperitoneal injection of CoPP (5 mg/kg; twice/week), while human peginterferon- alpha (peg-IFNa) (2.5 ng/g.; twice/week) was given either alone or in combination with CoPP. Viremia changes and intrahepatic expression levels of human genes were measured by qRT-PCR. Result(s): Two weeks of CoPP administration to humanized mice stably infected with HCV (median 1.4E6 HCV-RNA copies/ml) induced significant increase of human HO-1 RNA levels (10- fold induction), and considerable suppression of HCV replication (median 2log viremia reduction). Furthermore, HO-1 induction attenuated the HCV-driven enhancement of some human interferon-stimulated genes (ISGs), such as ISG-15 and Mx1, as well as the expression of human-specific inflammatory cytokines, like TGFb and IFNb, thus confirming the protective function of HO-1 in human hepatocytes in vivo. Notably, 2 weeks of treatment with CoPP and peg-IFNa given in combination induced an even stronger suppression of HCV viremia (3log reduction), whereas HCV replication was reduced by 1log in mice receiving the same dosage of peg-IFNa as monotherapy. Conclusion(s): Enhancement of the antioxidant enzyme HO-1 in human hepatocytes not only mitigated the proinflammatory cytokine milieu in HCV-infected livers, but also provoked significant suppression of viral replication. The synergistic antiviral effects determined by treating humanized mice with CoPP and peg-IFNa hinted at a potential role for HO-1 induction in antiviral therapy, while providing therapeutic protection of the hepatocytes from HCV-mediated hepatocellular injury.
rayyan-120369193	Epidemiology - cardiovascular outcomes	2013			Nephrol. Dial. Transplant	0931-0509	28		i352-i357	Kurnatowska, I and Grzelak, P and Masajtis-Zagajewska, A and Kaczmarska, M and Stefanczyk, L and Nowicki, M and Wyskida, K and Zak-Golab, A and Labuzek, K and Ficek, R and Pospiech, K and Olszanecka-Glinianowicz, M and Okopien, B and Wiecek, A and Chudek, J and Morena, M and Cristol, J-P and Jaussent, I and Chenine, L and Brugueirolle, C and Leray-Moragues, H and Schved, J-F and Canaud, B and Dupuy, A-M and Giansily-Blaizot, M and Brandenburg, V M and Specht, P and Floege, J and Ketteler, M and Hwang, I H and Lee, K N and Kim, I Y and Lee, D W and Lee, S B and Shin, M J and Rhee, H and Yang, B Y and Seong, E Y and Kwak, I S and Chitalia, N and Ismail, T and Tooth, L and Boa, F and Goldsmith, D and Kaski, J and Banerjee, D and Iimori, S and Noda, Y and Okado, T and Naito, S and Rai, T and Uchida, S and Sasaki, S and Daenen, K and Fourneau, I and Verbeken, E and Hoylaerts, M F and Bammens, B and Daenen, K and Fourneau, I and Opdenakker, G and Hoylaerts, M F and Bammens, B and Christensson, A and Melander, O S and Fjellstedt, E and Berglund, G and Andersson-Ohlsson, M and Shima, H and Shoji, T and Naganuma, T and Nakatani, S and Mori, K and Ishimura, E and Emoto, M and Okamura, M and Nakatani, T and Inaba, M and Hafez, M H and Mostafa, M A and Harash, E L and Okely, A E L and Hendi, Y M and Anan, M I and Temraz, M E L and Fouad, M Y and Nassar, W F and Barrios, C and Otero, S and Soler, M and Rodriguez, E and Collado, S and Faura, A and Mojal, S and Betriu, A and Fernandez, E and Pascual, J and Kudo, K and Suzuki, K and Ichikawa, K and Konta, T and Kubota, I and Abdalla, A A and Weiland, A and Casserly, L F and Cronin, C J and Hannigan, A and Nguyen, H T and Stack, A G and Naito, S and Iimori, S and Okado, T and Noda, Y and Rai, T and Uchida, S and Sasaki, S and Bolignano, D and Tripepi, R and Leonardis, D and Mallamaci, F and Zoccali, C and Giansily-Blaizot, M and Jaussent, I and Cristol, J-P and Chenine, L and Brugueirolle, C and Leray-Moragues, H and Schved, J-F and Canaud, B and Dupuy, A-M and Morena, M and Sugahara, M and Sugimoto, I and Uchida, L and Chikamori, M and Honda, T and Miura, R and Tsuchiya, A and Kanemitsu, T and Kobayashi, M and Kotera, N and Ishizawa, K and Sakurai, Y and Mise, N and Park, H-C and Park, S K and Lee, J E and Ha, S K and Choi, H Y and The NEFRONA Study Group	["https://academic.oup.com/ndt/article-lookup/doi/10.1093/ndt/gft130", "http://dx.doi.org/10.1093/ndt/gft130", "http://ovidsp.ovid.com/ovidweb.cgi?T=JS&PAGE=reference&D=emed14&NEWS=N&AN=71076087"]		Oxford University Press (OUP)	K. Daenen, Laboratory of Nephrology, Department of Microbiology and Immunology KU Leuven, Leuven, Belgium	Introduction and Aims: HO-1, an inducible heme degrading enzyme with anti-oxidative, anti-apoptotic and anti-inflammatory properties is protective against atherosclerosis. A functional (GT)n dinucleotide repeat polymorphism in the promoter region of the HO-1 gene has been reported to modify the susceptibility to atherosclerotic vascular disease: the short length allele has been linked to significantly increased HO-1 activity and protection against atherosclerosis an its complications. Method(s): Patients planned for PAD or abdominal aorta aneurysm surgery were asked for their consent to sample DNA for HO-1 genotyping (n=140). 42 patients with CKD stages 3 to 5 were compared with 88 patients without CKD for the present analysis. The HO-1 (GT)n dinucleotide repeat length was determined by fragment analysis on the ABI3730 sequence platform. Long (L) and short (S) alleles were defined as >=25 and <25 repeats based on literature data. Patients were categorized as LL, LS or SS. Result(s): The two patient groups were clinically well matched for Framingham risk factors, cardiovascular event history and lipid lowering therapy. Frequencies of HO-1 (GT)n dinucleotide repeat polymorphism categories are shown in the table. The overall distribution was comparable with the one seen in published data on patients with documented cardiovascular disease*. Compared with non-CKD, however, the CKD group had a lower proportion of the LL and a higher proportion of the SS genotype (Chi2 P<0.05), which represents a shift towards the distribution seen in non-selected populations* *. Conclusion(s): CKD and non-CKD patients with PAD show a different distribution of the HO-1 (GT)ndinucleotide repeat polymorphism. If confirmed in a larger cohort, the higher proportion of the "protective" SS genotype in CKD patients suggests that the effect of HO-1 is overruled by the burden of pro-atherogenic factors in these patients, or that the uremic environmentmay adversely affect the activity of HO-1, regardless of the genotype. (Table presented).
rayyan-120369195	Among nonalcoholic fatty liver disease patients treated with phlebotomy does PNPLA3 genotype influence changes in gene expression, adipokines and liver histology?	2013			Gastroenterology	0016-5085	144	5	S1010	Beaton M.D. and Summers K. and Woolsey S. and Choi Y.-H. and Tirona R.G.	http://ovidsp.ovid.com/ovidweb.cgi?T=JS&PAGE=reference&D=emed14&NEWS=N&AN=71119546		W.B. Saunders	M.D. Beaton	Purpose: Variation in PNPLA3 (rs738409, C/G) has been associated with increased NALFD severity, but whether this genotype influences the outcome of NAFLD therapy is unknown. We sought to characterize the impact of this genotype on histology, markers of inflammation, fibrosis, angiogenesis, metabolic dysregulation, oxidative stress and serum adipokines in NAFLD patients treated with phlebotomy with paired liver biopsies. Method(s): Thirty-one patients underwent phlebotomy for iron depletion (serum ferritin <=50 ng/ml or Hgb 10.0 g/ dL). All were genotyped for PNPLA3 and repeat liver biopsy, anthropometric and biochemical measurements obtained following end of treatment. The primary outcome, improvement in NAFLD Activity Score (NAS) was achieved in 38.7%. We evaluated the relationship between PNPLA3 genotype and changes in liver histology, hepatic gene expression of hepcidin, hemeoxygenase- 1, connective tissue growth factor, CD34, monocyte chemotactic protein-1, tumor necrosis factor alpha, PNPLA3 and phosphoenolpyruvate carboxykinase measured by real-time polymerase chain reaction, as well as, serum levels of adiponectin, c-peptide, leptin, resistin and visafatin analyzed by multiplex immunoassay. Result(s): Pre-phlebotomy, PNPLA3 G allele carriers (C/G and G/G) had higher NAS (p=0.007) and ballooning (p=0.01) but not steatosis (p=0.06), inflammation (p=0.07) or fibrosis (p=0.64) compared with C/C homozygotes. Following therapy, decreased NAS (p=0.01) was seen in PNPLA3 G allele carriers. Phlebotomy did not affect histology in C/C homozygotes. Steatosis (p=0.09), inflammation (p=0.11), ballooning (p=0.06) nor fibrosis (p=0.45) were significantly different between carriers and C/C homozygotes. Phlebotomy significantly reduced liver hepcidin (p=0.01) and heme oxygenase 1 gene expression (p=0.02), a measure of oxidative stress. Treatment did not affect expression of other genes examined. Phlebotomy was significantly associated with increases in leptin (p=0.03) but had no effect on other adipokines. PNPLA3 G allele carriers had significantly decreased heme oxygenase 1 expression in comparison to those not carrying the allele (p<0.001). Pre and post therapy changes in resistin levels were significantly different between PNPLA3 G allele carriers and non-carriers (p=0.05). Conclusion(s): Possession of the PNPLA3 G allele is associated with improvement in liver histology with iron reduction therapy. Phlebotomy resulted in decreased liver oxidative stress and increased serum leptin, irrespective of PNPLA3 genotype. Determination of PNPLA3 genotype in individuals with NAFLD may be helpful in guiding therapy and predicting response to treatment for NALFD.
rayyan-120369196	Attenuating effect of heme oxygenase induction by stannous chloride on salt-induced hypertension in male sprague-dawley rats	2013			FASEB J.	0892-6638	27			Oloyo A.K. and Ochie D.O. and Bello N.A. and Elias S.O. and Sofola O.A.	["http://www.fasebj.org/cgi/content/meeting_abstract/27/1_MeetingAbstracts/708.1?sid=ad36f2cc-9578-407e-8872-0831c8c31911", "http://ovidsp.ovid.com/ovidweb.cgi?T=JS&PAGE=reference&D=emed14&NEWS=N&AN=71155624"]		FASEB	A.K. Oloyo, Physiology, University of Lagos, Surulere, Nigeria	Heme oxygenase (HO) is implicated in the regulation of blood pressure both under normal and pathological conditions. Impaired vascular function leading to heightened vascular resistance is one of the mechanisms by which a high salt diet (HSD) elevates blood pressure. This study evaluated the effect of heme oxygenase induction by stannous chloride (50mg/kg body weight s.c for 4 days) on the response of BP to vasoactive substances in male Sprague-Dawley rats fed a normal salt or high salt (0.3% and 8% NaCl) diet respectively for 6 weeks. Rats fed a HSD showed increases in arterial blood pressure (BP) [123 +/- 5 vs. 102 +/- 4], fluid balance (FB) [12.8 +/- 1.23 vs. 6.78 +/- 1.02], that was accompanied by decreased plasma concentration of bilirubin [0.84 +/- 0. 11 vs. 1.36 +/- 0.14] and nitrite [0.32 +/-0.03 vs. 0.86 +/- 0.04]. HO induction reduced the increment in BP [107 +/- 5 vs. 123 +/- 5] and FB [5.74 +/- 0.98 vs. 12.8 +/- 1.23] while restoring both bilirubin [1.30 +/- 0.12 vs. 0.84 +/- 0.11] and nitrite [0.70 +/- 0.06 vs. 0.32 +/- 0.03] level towards that of control. Likewise HO induction attenuated the blunted change in MABP in response to cumulative i.v PE and ACh that was observed in rats fed a HSD. However, change in MABP in response to i.v SNP was similar across the groups. Induction of HO via s.c stannous chloride administration attenuates blood pressure elevating effect of a HSD by mechanisms involving maintenance of FB and interactions between bilirubin and NO pathways.
rayyan-120369198	Abstracts - 6th international congress â€œsepsis and multiorgan dysfunctionâ€	2013			Infection	0300-8126	41		1990-01-01	Kramer M. and Sponholz C. and Slaba M. and Wissuwa B. and Claus R.A. and Menzel U. and Huse K. and Platzer M. and Bauer M.	["http://link.springer.com/10.1007/s15010-013-0513-0", "http://dx.doi.org/10.1007/s15010-013-0513-0", "http://ovidsp.ovid.com/ovidweb.cgi?T=JS&PAGE=reference&D=emed14&NEWS=N&AN=71193953"]		Springer Science and Business Media LLC	M. Kramer, Integrated Research and Treatment Center, Center for Sepsis Control and Care (CSCC), Jena University Hospital, Jena, Germany	Introduction: Heme oxygenases break down heme yielding biliverdin, iron (II) ions, and carbon monoxide. Heme oxygenase-1 (HO-1) induction protects against cell death associated with ischemia/reperfusion or inflammation, making the gene a promising target in sepsis and organ failure. The single nucleotide polymorphism rs2071746 and a (GT)n microsatellite within the human gene encoding HO-1 (HMOX1) are associated with incidence, progression, or outcome of various clinical diagnoses as sepsis and failure of kidney and liver grafts. Both polymorphisms are localized in the promoter region of HMOX1, but correlations with HO-1 expression remain not coherent. Since the protective action of HO-1 is restricted to a narrow threshold of over-expression a fine-tuned regulation of HO-1 expression is required potentially encoded by a complex organization of the five gene region. Objective(s): Our analyses re-evaluate the current HMOX1 gene model. We test the effect of rs2071746 and (GT)n on alternative splicing of HMOX1 5 untranslated region (UTR) and subsequent effects on HO-1 translation efficiency. Method(s): RT-PCR, cloning and sequencing was used to detect transcripts with elongated 5-UTR. HMOX1 minigenes representing several haplotypes of rs2071746 and (GT)n were set up to evaluate effects on alternative splicing of the 5 UTR. Quantification of alternative splice-isoforms frequencies was done with RT-PCR using 5-6- carboxyfluorescein (FAM)-labeled oligonucleotides before capillary sequencing. Alternative UTRs were validated concerning translation efficiency using a luciferase reporter assay. Result(s): We provide evidence for a revised gene structure with an alternative first exon (1a) placing rs2071746 and (GT)n in intronic or exonic position. Expression of exon 1a can be induced by hemin in HepG2 cells generating several alternative splice-isoforms with different 5 UTRs. Minigene analysis revealed that the quantitative outcome of alternative splicing in human cell lines (HepG2, HEK293- EBNA) is affected by (GT)n length and can be modified by hemin treatment. 5 UTRs of alternatively spliced transcripts containing exon 1a showed lower translation capacity compared to the 5 UTR of the canonical first exon. Thus, expression of exon 1a and alternatively splicing within the 5 UTR of HMOX1 contribute to the regulation of HO-1 translation in a (GT)n-dependent manner. Conclusion(s): Our data support an extended HMOX1 gene model and provide evidence for a mechanism to fine-tune HO-1 expression. Alternative splicing within the HMOX1 50 UTR contributes to translation regulation and is a mechanistic feature involved in the interplay between genetic variations, HO-1 expression and disease outcome.
rayyan-120369199	Role of heme oxygenase in the immune response to Mycobacterium tuberculosis in humans (P3095)	2013			J. Immunol.	0022-1767	190	1		Collins A. and Marciano D. and Graviss E. and Shiloh M.	["http://www.jimmunol.org/cgi/content/meeting_abstract/190/1_MeetingAbstracts/125.21?sid=a3e9f061-c57b-4822-b051-6e4b276780af", "http://ovidsp.ovid.com/ovidweb.cgi?T=JS&PAGE=reference&D=emed14&NEWS=N&AN=71203312"]		American Association of Immunologists	A. Collins, Department of Internal Medicine, University of Texas, Southwestern Medical Center, Dallas, TX, United States	Mycobacterium tuberculosis, the causative agent of tuberculosis, is the cause of over two million deaths every year. We have previously shown that in mice, Mycobacterium tuberculosis infection induces the production of heme oxygenase, and the subsequent production of carbon monoxide gas is sensed by the bacteria to initiate a dormancy program. Mouse macrophages deficient in heme oxygenase are defective in controlling intracellular Mycobacterium tuberculosis infection and mice deficient in heme oxygenase succumb to disease more readily than wild type mice. While the mechanisms used by mouse macrophages to control intracellular Mycobacterium tuberculosis infection, including nitric oxide synthase, the respiratory burst, acidification and heme oxygenase are well studied; how human macrophages control Mycobacterium tuberculosis infection remains poorly understood. We now show that a polymorphism in the heme oxygenase promoter confers susceptibility to human tuberculosis, that heme oxygenase is induced in human tuberculosis lesions, and that Mycobacterium tuberculosis infection of human macrophages in vitro also induces heme oxygenase. We also show by confocal microscopy that heme oxygenase colocalizes with Mycobacterium tuberculosis in human macrophages, and hee oxygenase enzymatic activity in human macrophages is necessary for inflammatory cytokine production. Thus, we demonstrate an important role for heme oxygenase in controlling Mycobacterium tuberculosis infection.
rayyan-120369200	Decreased level of HO-1 results in poor response to G-CSF	2013			Regen. Med.	1746-0751	8	6	260	Bukowska-Strakova K. and Szade K. and Nowak W. and Szade A. and Kachamakova-Trojanowska N. and Jozkowicz A. and Dulak J.	http://ovidsp.ovid.com/ovidweb.cgi?T=JS&PAGE=reference&D=emed14&NEWS=N&AN=71286009		Future Medicine Ltd.	K. Szade, Jagiellonian University, Department of Medical Biotechnology, Krakow, Poland	Objective In clinic, G-CSF is applied to, for example, mobilization of bone marrow stem cells harvested for transplantation or for treatment of chemotherapy-induced neutropenia. Yet, in some patients, poor response to G-CSF is observed. G-CSF-induced mobilization of hematopoietic stem cells (HSCs) has a 5-30% failure rate. Aging is one of the risk factors of impaired HSC mobilization. Moreover, conflicting data exist whether G-CSF treatment shortens neutrophil recovery time in certain types of chemotherapy-induced neutropenia. This contradictory data may reflect individual, heterogeneous responsiveness to G-CSF. Clinical process of neutrophil recovery and HSC mobilization with G-CSF mimics the physiological response to stress signals during injury and inflammation. The same noxious factors are known to also induce the expression of HO-1, a cytoprotective and antioxidative enzyme. We and others have shown that HO-1 is differentially expressed among murine HSC subpopulations. In humans, the expression of HO-1 might vary due to common (GT)n polymorphisms within the promoter sequence. Materials & methods We tested the efficiency of G-CSF mobilization of HSC and granulocytes in the circulation in the wild-type (WT) and HO-1 knockout (KO) mice. Using flow cytometry, we tested the level of mobilized HSC to peripheral blood (PB), as well as response in granulocytic lineage - both in the bone marrow and in PB. We evaluated HSC compartments in HO-1 KO mice in comparison to WT mice. We also tested G-CSF receptor (G-CSF) expression levels in HSC subsets on a protein and mRNA level. Results & conclusion HO-1 deficiency resulted in poorer granulocyte mobilization into PB, most probably due to reduced G-CSFR expression on HSCs, although the G-CSFR mRNA level in sorted HSCs was not altered. Indeed, in HO-1 KO mice the percentage of G-CSFR-positive cells within the HSC population was significantly lower than in WT mice (11% in HO-1 KO vs 50% in WT mice; p=0.0079). Interestingly, a similar decrease in G-CSFR-positive HSCs was also observed in old mice. The percentage of G-CSFR positive cells within the HSC population decreased with age from 60% in 1 month to 13% in 1-year-old mice (p=0.017). The changes in the HSC compartment in HO-1-deficient mice were found to be similar to those observed during aging: a slight increase in the number of both long term HSC (0.018% in HO-1 KO vs 0.013% in WT mice); and an increase in myeloid-biased hematopoietic progenitor cells (0,013% in HO-1 KO vs 0.008% in WT, p=0.01). Our results might suggest that low HO-1 levels are associated with poor granulocytic recovery, whereas HSC mobilization is not affected.
rayyan-120369201	Mice containing the human Gilbert's syndrome mutation (UGT1A1*28) are resistant to the development of type II diabetes and deposition of body fat on a high fat diet	2013			Hypertension	0194-911X	62	3		Hosick P.A. and Stec D.E.	http://ovidsp.ovid.com/ovidweb.cgi?T=JS&PAGE=reference&D=emed14&NEWS=N&AN=71331889		Lippincott Williams and Wilkins	P.A. Hosick, Univ. of Mississippi, Med. Cntr, Jackson, MS, United States	Heme oxygenase-1 (HO-1) induction has been previously demonstrated to reduce body weight and prevent type II diabetes in obese mice. However, the role of increased bilirubin production in this response is unknown. Gilbert's syndrome is derived from a mutation in the hepatic UGT1A1 gene which results in decreased conjugation and increased levels of plasma biliribin independent of changes in HO-1. In order to determine the role of increased plasma bilirubin on the development of type II diabetes and obesity, we placed mice whose only functioning UGT1A1 gene contained the human Gilbert's syndrome mutation (UGT1A1*28, n=4) as well as C57BL/6J control mice (n=5) on a high fat (60%) diet for 35 weeks. Plasma bilirubin levels were significantly increased in the UGT*28 mice as compared to controls and averaged 1.65 +/- 0.2 vs. 1.18 +/- 0.1 mg/dL (P<0.05). UGT*28 mice exhibited significantly decreased body weights (14-17%, P<0.05) early (4-8 weeks) and late (29-32) after high fat feeding as compared to control mice. Fat mass as measured by Echo-MRI was significantly decreased by 15-20% on weeks 18,24,30,35 as compared to control mice (P<0.05). Lean mass was significantly increased by 7-10% in UGT*28 mice as compared to control mice at 18, 24, and 35 weeks (P<0.05). Fasting blood glucose levels in UGT*28 mice over the entire study were significantly lower as compared to control and averaged 94 +/- 3 vs. 138 +/- 9 mg/dL (P<0.05). Plasma insulin levels were also significantly decreased in UGT*28 mice over the study averaging 1.8 +/- 0.1 vs. 2.9 +/- 0.2 ng/mL (P<0.05). No differences in food intake or oxygen consumption were observed in UGT*28 mice as compared to control mice. These results suggest that moderate increases in plasma bilirubin can attenuate the increase in fat mass accumulation and normalize insulin sensitivity in response to a high fat diet.
rayyan-120369202	Abstract 4124: The Antioxidant heme oxygenase 1 promotes proliferation and survival of Flt3-ITD-positive AML	2013			Cancer Res.	0008-5472	73	8	4124-4124	Irwin, Mary E and Chandra, Joya	["http://cancerres.aacrjournals.org/lookup/doi/10.1158/1538-7445.AM2013-4124", "http://dx.doi.org/10.1158/1538-7445.am2013-4124", "http://ovidsp.ovid.com/ovidweb.cgi?T=JS&PAGE=reference&D=emed14&NEWS=N&AN=71347580", "http://dx.doi.org/10.1158/1538-7445.AM2013-4124"]		American Association for Cancer Research (AACR)	M.E. Irwin, M.D. Anderson Cancer Center, Houston, TX, United States	Acute myelogenous leukemia (AML) afflicts 12,330 new patients per year in the United States. Regrettably, only 25% of patients will survive five years past diagnosis. The most common mutation in AML is internal tandem duplication (ITD) of the juxtamembrane domain of the fms-like tyrosine kinase receptor-3 (Flt3), which renders it constitutively active. Flt3-ITD regulates proliferation and survival, and also increases the production of reactive oxygen species (ROS), which act as secondary messengers for oncogenic signaling. ROS can cause the induction of a number of molecules, however, one protein, heme oxygenase 1 (HO-1), a well-known antioxidant, has been connected to both proliferation and drug resistance of various cancers. We hypothesized that Flt3-ITD-dependent signaling and ROS production increase constitutive expression of HO-1, leading to the activation of antioxidant and anti-apoptotic pathways, resulting in proliferation and drug resistance in AML. Western blotting revealed a two-fold increase of HO-1 protein in Flt3-ITD+ cells as compared to Flt3-WT; a four-fold up-regulation of HO-1 mRNA was noted by quantitative real-time PCR suggesting transcriptional control. To determine if this up-regulation was due to the altered redox status of Flt3-ITD+ cells, the flavonoid inhibitor diphenylene iodonium (DPI) was used. Consistent with published results implicating the flavonoid protein complex NADPH oxidase (NOX) as a primary source of ROS in these cells, DPI reduced ROS levels as early as two hours post treatment. This ROS reduction coincided with a decrease in HO-1 protein, suggesting that NOX may be involved in HO-1 up-regulation. Our previous results in chronic myeloid leukemia suggest that a Rac1-dependent isoform of NOX controls HO-1 expression, however, in Flt3-ITD+AML, dominant negative inhibition of Rac1 was insufficient to alter HO-1 expression suggesting that either a Rac1-independent NOX isoform is involved or that another flavonoid protein modulates HO-1 expression in this leukemia subtype. Interestingly, when HO-1 expression was knocked down using RNAi, there was a 50% reduction of proliferation and 40% reduction of viability as measured by trypan blue exclusion in Flt3-ITD+AML cells. These data suggest that the function of HO-1 up-regulation is to promote survival and proliferation of Flt3-ITD+AML. Additionally, we have created a model of acquired resistance to lestaurtinib, a Flt3 kinase inhibitor, by treating with increasing doses of the drug over time. Preliminary results suggest that HO-1 is further elevated in these resistant cells as compared to parental Flt3-ITD cells; thus, we will use this model to test the functional role of HO-1 in acquired resistance. Together, our data suggest that HO-1 is a growth and survival factor in Flt3-ITD+AML; therefore, targeting HO-1 or the mechanisms that control its expression may prove therapeutically valuable.
rayyan-120369203	Microsatellite polymorphism in heme oxygenase 1 gene is associated with the therapeutic outcome in patients with ovarian cancer	2013			Int. J. Gynecol. Cancer	1048-891X	23	8	945	Milewski L. and Bodnar L. and Wojtowicz K. and Dabrowska Z. and Poninska J. and Szczylik C. and Malejczyk J.	http://ovidsp.ovid.com/ovidweb.cgi?T=JS&PAGE=reference&D=emed14&NEWS=N&AN=71363546		Lippincott Williams and Wilkins	L. Milewski, Department of Medical Oncology, Military Institute of Medicine, Warsaw, Poland	Objectives Heme oxygenase 1 (HMOX1) is a key enzyme involved in the heme metabolism and is known to be also involved in regulation of oxidative status and inflammatory reactions. Expression level of HMOX1 depends on the genetic variations within the promoter region, including the length of short tandem repeats (STR) of GT dinucleotides. The short (S) and long variant (L) correlates with the higher and lower expression level, respectively. The aim of the study was to determine the STR variant in HMOX1 gene and correlate it with clinical outcome of paclitaxel/platinum analogue treatment in ovarian cancer patients. Methods The study included 109 patients, median age 54 (28-71), after standard surgical approach and treated with paclitaxel/platinum analogue. DNA isolation was followed by PCR amplification of STR region with fluorochrome-labeld primers. The length of STR region was determined using 3130 Genetic Analyzer (Applied Biosystems). The GT repeats above 27 was classified as L variant. The HMOX1 STR variants were correlated with the progression free survival and the overall survival. Results The frequencies of STR variants SS, SL and LL were 16,03%, 49,36% and 34,62% respectively. The PFS of patients carrying the S variant was 13,8 vs. 21.7 months in LL patients (p=0,034). The 3-years OS of LL and SS/SL was 72,2% and 51,8% respectively (p=0,045). Conclusions The HMOX1 as the regulator of the oxidative stress may influence the sensitivity of tumor cells to the chemotherapy. The S variant with higher expression level of HMOX1 correlates with poorer clinical outcome.
rayyan-120369204	HIV-1 infection and iron: Role of heme-oxygenase-1 and ferroportin	2013			Am. J. Hematol.	0361-8609	88	5	E123	Nekhai S. and Kumari N. and Foster A. and Diaz S. and Kovalskyy D. and Gordeuk V.R. and Dhawan S.	http://ovidsp.ovid.com/ovidweb.cgi?T=JS&PAGE=reference&D=emed14&NEWS=N&AN=71431600		Wiley-Liss Inc.	S. Nekhai, Howard University, Kiev, Ukraine	Introduction: HIV-1 transcription is activated by HIV-1 Tat protein, which recruits CDK9/cyclin T1 and other host transcriptional co-activators to the HIV-1 promoter. Tat itself is phosphorylated by cell cycle kinase 2 (CDK2) and inhibition of CDK2 by small interfering RNA or iron chelators inhibits HIV-1 transcription. HIV-1 transcription is also activated by NF-kB that binds to HIV-1 LTR independent to Tat but can also be recruited Tat-dependently by CDK9/cyclin T1. Previously induction of heme oxygenase-1 (HO-1) by hemin was shown to inhibit HIV-1 in vitro and in vivo. We also showed previously that expression of ferroportin inhibits HIV-1 transcription. Methods and Materials: We show here that treatment with hemin induces both HO-1 and ferroportin expression and potently inhibits HIV-1. We also show that hemin induces expression of IkBalpha, an inhibitor of NF-kB, and p21, a CDK2 inhibitor. These effects were replication with iron chelators, PpY-eT and PpY-aT, which both chelators efficiently inhibited HIV-1 and induced the expression of IkBalpha and p21. Ferroportin Q248H mutation has an allele frequency of 2.2-13.4% in African populations and is associated with a mild tendency to increased serum ferritin in the general population. Ferroportin Q248H mutation associates with lower hepcidin levels in HIV-1 infected Rwandese. Result(s): We also recently showed that ferroportin Q248H mutant has reduced sensitivity to physiologic hepcidin concentrations. In the absence of hepcidin, both WT ferroportin and Q248H ferroportin efficiently inhibited HIV-1 transcription and replication. Hepcidin treatment induced HIV-1 transcription and replication inhibited by WT ferroportin but not Q248H mutant ferroportin. Also, HIV-1 replication was reduced in primary monocytes from ferroportin Q248H subjects as compared to controls. Conclusion(s): In conclusion, HIV-1 can be inhibited through the induction and HO-1 and ferroportin likely through the upregulation of IkBalpha and 21. An expression of ferroportin Q248H that has a decreased sensitivity to hepcidin may offer an additional protection from HIV-1.
rayyan-120369205	Mutation analysis of seven genes involved in iron metabolism in a mennonite population	2013			Am. J. Hematol.	0361-8609	88	5	E211	Whittington C. and Hallendorff M.-A. and Suidgeest F. and Strickland N. and Krikler S. and Zaahl M.	http://ovidsp.ovid.com/ovidweb.cgi?T=JS&PAGE=reference&D=emed14&NEWS=N&AN=71431757		Wiley-Liss Inc.	M. Zaahl, Stellenbosch University, South Africa	Background: We have previously reported 15 variants, one of which is novel, in "non(C282Y)-HFE" hemochromatosis affecting 16 individuals (within the Mennonite community in the lower Fraser Valley of British Columbia, Canada) from 3 unrelated families. These variants include: HFE: 5'UTR-1206C/G, 5'UTR-467G/C; SLC40A1: 5'UTR-750G/A, 5'UTR-98G/C, 5'UTR-8C/G, V221; HAMP: 5'UTR-511A/G, CP: 5'UTR-365delT, 5'UTR-354T/C, IVS2+20C/T, H977, T551I; CYBRD1: 5'UTR-624G/A and HMOX1: IVS4+51delTGGCTGTCTGACT, IVS5+71C/G. Method(s): We looked for these mutations in 49 control subjects (33 women and 16 men) from the Mennonite community and correlated the findings with serum iron, total iron binding capacity and transferrin saturation percentage (TS%). The genetic analysis was performed by PCR amplification of promoter and coding regions of the genes followed by mutation analysis using heteroduplex single-stranded conformation polymorphism (HEX-SSCP) analysis and subsequent bi-directional DNA sequencing analysis. Restriction fragment length polymorphism (RFLP) analysis was performed where appropriate. Result(s): None of the control subjects were found to have transferrin saturation levels above the reference range. All of the variants except the novel HMOX1 IVS5+71C/G were identified in the control population. The C282Y and H63D HFE mutations were also present in the control cohort. Further analysis of the initial 3 families showed that common haplotypes in HFE and SLC40A1 (ferroportin) appeared to inherit with the iron overload phenotype. Correlations, which were statistically significant, could also be observed between the presence of the variant(s) and general trend(s) of iron loading. Conclusion(s): The genetic variants identified in the HFE, SLC40A1, HAMP, CP and CYBRD1 appear to be polymorphisms since they have been found in the control population. However, analysis of the haplotypes identified warrants further investigation as well as the novel variant identified in the HMOX1 gene.
rayyan-120369206	Heme oxygenase-1 (HO-1) (GT)n repeat promotor polymorphism distribution in peripheral artery disease (PAD) patients: Is the protective effect of HO-1 against atherosclerosis overruled by uremia?	2013			Acta Clin. Belg.	0001-5512	68	4	316	Daenen K. and Fourneau I. and Opdenakker G. and Hoylaerts M. and Bammens B.	http://ovidsp.ovid.com/ovidweb.cgi?T=JS&PAGE=reference&D=emed14&NEWS=N&AN=71518302		Acta Clinica Belgica	K. Daenen, Laboratory of Nephrology, Department of Immunology and Microbiology, KU, Leuven, Belgium	Background HO-1, an inducible heme degrading enzyme with anti-oxidative, anti-apoptotic and anti-inflammatory properties is protective against atherosclerosis. A functional (GT)n dinucleotide repeat polymorphism in the promoter region of the HO-1 gene has been reported to modify the susceptibility to atherosclerotic vascular disease: the short length allele has been linked to significantly increased HO-1 activity and protection against atherosclerosis. Methods Patients planned for PAD or abdominal aorta aneurysm surgery were asked for their consent to sample DNA for HO-1 genotyping (n = 140). 42 patients with CKD stages 3 to 5 were compared with 88 patients without CKD for the present analysis. The HO-1 (GT)n dinucleotide repeat length was determined by fragment analysis on the ABI3730 sequence platform. Long (L) and short (S) alleles were defined as >= 25 and < 25 repeats based on literature data. Patients were categorized as LL, LS or SS. Results The two patient groups were clinically well matched for Framingham risk factors, cardiovascular event history and lipid lowering therapy. Frequencies of HO-1 (GT)n dinucleotide repeat polymorphism categories are shown in the table. The overall distribution was comparable with the one seen in published data on patients with documented cardiovascular disease*. Compared with non-CKD, however, the CKD group had a lower proportion of the LL and a higher proportion of the SS genotype (Chi2 p < 0.05), which represents a shift towards the distribution seen in non-cardiovascular disease populations* *. Conclusions CKD and non-CKD patients with PAD show a different distribution of the HO-1 (GT)n dinucleotide repeat polymorphism. If confirmed in a larger cohort, the higher proportion of the "protective" SS genotype in CKD patients suggests that the effect of HO-1 is overruled by the burden of proatherogenic factors in advanced lesions of these patients, or that the uremic environment may adversely affect the activity of HO-1, regardless of the genotype. (Table presented).
rayyan-120369207	Elk-3 is suppressed by endotoxin exposure and modulates macrophage phagocytosis	2013			Am. J. Respir. Crit. Care Med.	1073-449X	187			Tsoyi K. and Geldart A.M. and Chung S. and Christou H. and Perrella M.A.	["http://www.atsjournals.org/doi/pdf/10.1164/ajrccm-conference.2013.187.1_MeetingAbstracts.A4794", "http://ovidsp.ovid.com/ovidweb.cgi?T=JS&PAGE=reference&D=emed14&NEWS=N&AN=71984284"]		American Thoracic Society	K. Tsoyi, Brigham and Women's Hospital, Boston, MA, United States	Rationale: Proteins in the Ets family are important mediators of the immune response. A unique member of this family, Elk-3, is a transcriptional repressor that we have shown previously regulates the expression of nitric oxide synthase (NOS) 2 and heme oxygenase (HO)-1. Elk-3 is very sensitive to the effects of inflammatory mediators and is downregulated by bacterial endotoxin, allowing upregulation of NOS2 and HO-1 in macrophages. We now are investigating the regulation of Elk-3 during an inflammatory response, and elucidating the importance of Elk-3 expression on macrophage function. The Elk-3 promoter contains GC-rich regions that are binding sites for zinc-finger transcription factors, such as Sp1-like and Kruppel-like factors (KLFs). We are also studying the role of these factors on Elk-3 expression. Method(s): Adult C57BL/6 mice were injected with Escherichia (E.) coli endotoxin, 10 mg/kg intraperitoneally, and lung tissue was harvested. Mouse macrophages (RAW 264.7) were transfected with an Elk-3 promoter construct (-925 base pairs upstream of the transcription start site), and with deletion and site directed mutation constructs, and exposed to E. coli endotoxin. Elk-3 protein was also overexpressed in mouse macrophages, and phagocytosis of E. coli bacteria was assessed. Result(s): Exposure to endotoxin led to a decrease in Elk-3 mRNA levels in vivo (lung tissue) and in vitro (macrophages). Elk-3 promoter activity was downregulated by endotoxin in a dose and time dependent manner. Mutation constructs revealed that deletion of a GC-rich region blunted endotoxin-induced suppression of the promoter. Similar to the endotoxin response, co-expression of KLF4 led to a repression of Elk-3 promoter activity, which was not seen with co-expression of Sp1. Also, the KLF4 repression of Elk-3 was diminished by mutation of the GC-rich site. Overexpression of Elk-3 In the presence of bacteria led to a decrease in macrophage phagocytosis, compared with cells transfected with empty vector. Conclusion(s): Taken together, these data demonstrate that Elk-3 is transcriptionally downregulated by bacterial endotoxin, and this is due in part to a GC-rich region that is responsive to repression by KLF4. When Elk-3 is overexpressed in macrophages in the presence of bacteria, phagocytosis is decreased. These data suggest that downregulation of Elk-3 is important for macrophage function during an inflammatory stimulus.
rayyan-120369208	Correlation between heme oxygenase-1 gene polymorphisms and prognosis of ischemic stroke in elderly patients	2013			Chin. J. Cerebrovasc. Dis.	1672-5921	10	11	566-570	Cao L.-P. and Zhang Z.-Z. and Bai W. and Li Y. and Cai B.-Y. and Zhang Y.-M. and Xiong Y.-Y. and Liu X.-F. and Xu G.-L.	["http://ovidsp.ovid.com/ovidweb.cgi?T=JS&PAGE=reference&D=emed14&NEWS=N&AN=370496392", "http://dx.doi.org/10.3969/j.issn.1672-5921.2013.11.002"]		Society of China University journals in Natural Sciences (Beijing Normal University, Beijing 100083, China)	G.-L. Xu, Department of Neurology, Jinling Hospital, Southern Medical University, Nanjing 210002, China. E-mail: gelinxu@gmail.com China	Objective: To investigate the correlation between heme oxygenase-1 (HO-1) gene rs2071746 (T-413A) polymorphisms and the prognosis in elderly patients with ischemic stroke. Method(s): Consecutive patients with ischemic stroke aged >= 60 years from Nanjing Stroke Registry Program (NSRP) from December 2009 to October 2012 were enrolled into this prospective cohort study. The patients were classified according to TOAST classification. The improved multiple ligase detection reaction was used for genotyping. The patients were followed up at 3, 6, 12, and 24 months after discharge from hospitals. The primary outcome endpoints were death, nonfatal ischemic stroke, and myocardial infarction resulted from vascular diseases Results: Circled digit oneA total of 961 patients were enrolled, from which 295 were TT genotypes, 459 were TA genotypes, and 207 were AA genotypes. After an average of 15.0 +/- 7.4 months follow-up, 114 patients (11.9%) had the primary outcome endpoints, of which 44 patients were TT genotypes, 47 were TA genotypes, and 23 were A A genotypes. Circled digit twoThe frequency of rs2071746 A allele locus was 45.42%. The autosomal dominant mode showed that the primary outcome endpoint rate in patients carrying mutated genes (AA + AT genotypes) was lower than that in patients without carrying mutated genes (TT genotypes) (10.5% [70/666] vs. 14. 9% [44/295]) with significant difference (HR = 0.67, 95% Cl 0.46-0. 97, P = 0.034]. After adjustment for the confounding factors, the multivariate Cox regression analysis showed that rs2071746 locus A allele was a protective factor for the prognosis of ischemic stroke (HR =0.61, 95% Cl 0.45 -0.99, P = 0.043). Circled digit threeAn analysis of stroke subtypes found that the rate of primary outcome endpoint patients with AA + AT genotype was lower than that with TT genotype for large artery atherosclerotic stroke (HR = 0.56, 95% Cl 0.33 -0.94, P = 0.028), there were no correlation between the genotypes of other subtypes and the rate of primary outcome endpoint. Conclusion(s): A allele of rs2071746 in HO-1 gene may be a protective factor for elderly patients with ischemic stroke and its subtype with large artery atherosclerotic stroke.
rayyan-120369209	Abstracts from BAS Autumn Meeting 2013	2014			Atherosclerosis	0021-9150	232	2		Anonymous.	http://ovidsp.ovid.com/ovidweb.cgi?T=JS&PAGE=reference&D=emed15&NEWS=N&AN=71366368		Elsevier Ireland Ltd		The proceedings contain 24 papers. The topics discussed include: heme and metformin coordinate human and murine macrophage heme oxygenase 1 expression with foam cell resistance partly via adenosine monophosphate kinase and activating transcription factor 1 (AMPK-ATF1); the formation of monocyte-platelet aggregates in stirred whole blood in response to different platelet agonists; LPA null mutation genotyping and QPCR analysis refine kringle isoform analysis of LP(A) levels; do SRC family kinases (SFKS) regulate platelet mediated leukocyte recruitment in atherosclerosis?; low density lipoprotein aggregated by sphingomyelinase is internalised by macrophages and oxidised in lysosomes; spatial correlation between patterns of wall permeability and patterns of multidirectional disturbed blood flow in rabbit aorta; WNT inducible soluble protein 1 (WISP-1) promotes VSMC migration and intimal thickening; and microRNA-181b inhibition reduces atherosclerosis by increasing macrophage TIMP-3 expression.
rayyan-120369210	Scientific abstracts	2014			Reprod. Sci.	1933-7191	21	3	71A-418A	Klemetti M.M. and Kaartokallio T. and Lakkisto P. and Laivuori H.	["http://journals.sagepub.com/doi/10.1177/1933719114528275", "http://dx.doi.org/10.1177/1933719114528275", "http://ovidsp.ovid.com/ovidweb.cgi?T=JS&PAGE=reference&D=emed15&NEWS=N&AN=71380492"]		Springer Science and Business Media LLC	M.M. Klemetti, Department of Medical Genetics, Haartman Institute,Biomedicum Helsinki, University of Helsinki, Helsinki, Finland	INTRODUCTION: Pre-eclampsia (PE) is a hypertensive pregnancy disorder, characterized by metabolic abnormalities similar to the metabolic syndrome. Prior PE increases cardiovascular disease (CVD) and type 2 diabetes (T2DM) risk. Heme oxygenase-1 (HO-1) is an anti-oxidant and anti-inflammatory stress-response enzyme. During pregnancy, HO-1 seems to be cytoprotective in the placenta, as the over-expression of HO-1 inhibits the production of antiangiogenic factors. HO-1 might also protect the maternal endothelium facilitating adaptation to pregnancy. The GTn short length allele (S, =25 repeats). The L allele has been linked to elevated T2DM and CVD risks. We studied whether the long GTn allele of the HMOX1 is associated with PE or its sub-phenotypes. METHOD(S): We genotyped the GTn repeat polymorphism in 759 PE and 779 control women using DNA fragment analysis. PE was defined according to the American College of Obstetricians and Gynecologists' criteria. PE diagnosed at 34+0 gestational weeks or later was defined as late-onset. Birth weights <-2.0 SD units were classified as small-for-dates (SFD). The statistical methods used were the Mann-Whitney U-test and the Chi square test. RESULT(S): There was no association between the long allele of the GTn repeat of the HMOX1 and PE. In subgroup analyzes, the LL genotype was associated with non-severe PE (p=0.037) and the L allele with non-severe (p=0.011), non-recurrent (p=0.046) and late-onset (p=0.019) PE, and with PE without a SFD infant (p=0.030). The LL genotype was associated with PE in women who smoked before (p=0.032) or during (p<0.001) pregnancy and the L allele with PE in women who smoked during pregnancy (p=0.013). CONCLUSION(S): According to one hypothesis, abnormal placentation typically characterizes early-onset PE while maternal metabolic risk factors may be more significant in late-onset PE. The association of the GTn long allele with the late-onset, less severe PE is in agreement with the previous associations of this polymorphism with T2DM and CVD and shared metabolic risk factors. Smoking could protect subjects with the S allele against PE by inhibiting the production of antiangiogenic factors.
rayyan-120369211	P217 promoter polymorphism of heme oxygenase-1 biases its potency to suppress hcv replication but does not impact its hepatoprotective effects	2014			J. Hepatol.	0168-8278	60	1	S138	Kah, J and Volz, T and Luetgehetmann, M and Tiegs, G and Lohse, A W and Sass, G and Dandri, M	["https://linkinghub.elsevier.com/retrieve/pii/S0168827814603792", "http://dx.doi.org/10.1016/s0168-8278(14)60379-2", "http://ovidsp.ovid.com/ovidweb.cgi?T=JS&PAGE=reference&D=emed15&NEWS=N&AN=71443757", "http://dx.doi.org/10.1016/S0168-8278(14)60379-2"]		Elsevier BV	J. Kah, I. Department of Internal Medicine, University Medical Center Hamburg-Eppendorf, Hamburg, Germany. E-mail: jkah@uke.de	Background and Aims: Induction of the anti-apoptotic, antiinflammatory and anti-oxidant enzyme heme oxygenase-1 (HO-1) by cobalt-protoporphyrin-IX (CoPP) administration, as well as the application of its downstream product biliverdin (BV) have been shown to interfere with HCV replication. GT-repeat numbers in the polymorphic region of the human HO-1 promoter affects its transcriptional activity in response to oxidative stresses. Aim was to investigate whether these polymorphisms affect the anti-HCV efficacy of HO-1. Method(s): Patient-derived HCV-positive serum (genotype 1a) was used to establish HCV infection in uPA/SCID mice displaying high levels of human chimerism. (GT)n repeats lengths of the HO-1 promoters in human hepatocytes were determined by PCRbased genotyping and GeneScan Analysis. Polymorphism lengths were classified into short (s; n 30). CoPP (5 mg/kg) or Biliverdin (25 mg/kg) were administered twice per week (2-weeks). Virological changes and intrahepatic human gene expressions were measured by qRT-PCR and visualised by immunohistochemistry. Result(s): In CoPP treated human hepatocyte cultures, induction of HO-1 transcription correlated with (GT)n repeats length. In HCVinfected mice, 2 weeks of CoPP administration suppressed HCV in a polymorphism-dependent manner (m = 0.5 log; s = 2 log), in contrast to BV-treated mice (D1 log with s- or m-polymorphism). Nevertheless, HO-1 induction attenuated the HCV-driven enhancement of ISGs and pro-inflammatory cytokines such as human-TGFb and IFN-lambda, both in cells with s- or m-polymorphisms confirming the protective function of HO-1 in human hepatocytes. Conclusion(s): Although induction of HO-1 in human hepatocytes and suppression of HCV occurred in a polymorphism-dependent manner, the ability to decrease the pro-inflammatory cytokinemilieu in infected livers remained comparable.
rayyan-120369212	69 gastroparesis is associated with expanded polynucleotide repeats in the promoter region upstream of the transcriptional start site for the heme oxygenase 1 (HO1) gene	2014			Gastroenterology	0016-5085	146	5	S-19	Gibbons, Simon J and Choi, Kyoung Moo and Wilson, Laura and Tonascia, James and Pasricha, Pankaj J and Farrugia, Gianrico	["https://linkinghub.elsevier.com/retrieve/pii/S001650851460069X", "http://dx.doi.org/10.1016/s0016-5085(14)60069-x", "http://ovidsp.ovid.com/ovidweb.cgi?T=JS&PAGE=reference&D=emed15&NEWS=N&AN=71455748", "http://dx.doi.org/10.1016/S0016-5085(14)60069-X"]		Elsevier BV	S.J. Gibbons	OBJECTIVE: Diabetic Gastroparesis occurs in a subset of patients with both type 1 and type 2 diabetes, causes significant morbidity and complicates glucose control. Gastroparesis can also be idiopathic. The reasons why some patients develop gastroparesis yet others often with equally severe diabetes do not are still not known. Studies in mice have shown that loss of heme oxygenase (HO1) up-regulation is associated with development of diabetic gastroparesis. In humans, the gene for HO1, HMOX1 contains several polymorphisms. One of these, a poly GT repeat in the promoter region of the HMOX1 gene has varying lengths with the longer alleles resulting in lower levels of HO1 protein and less favorable outcomes in cardiovascular disease and following transplantation. The AIM of this study was to test for an association between the number of GT repeats in the HMOX1 promoter and gastroparesis. METHOD(S): The length of the poly-GT repeat in HMOX1 was determined in genomic DNA from blood by PCR amplification and capillary electrophoresis on the ABI 3730 platform. Samples (n =170) from subjects with no diabetes and no motility disorders (CTLs) were compared to 124 samples from subjects with diabetic gastroparesis (DbGp: 70 type 1, 54 type 2) and 234 samples from subjects with idiopathic gastroparesis (IdGp) collected as part of the NIDDK Gastroparesis Clinical Research Consortium. Allele lengths were distributed into 3 major groups and defined as short (S, 20-28 GT repeats), medium (M, 29-32) and long (L, 33-44). Statistical analysis was done with Prism (Graphpad). RESULT(S): The GT repeat lengths in the HMOX1 gene from subjects with gastroparesis were significantly different from the repeat lengths in CTLs (P = 0.035, Kruskal-Wallis test). For the subgroups, repeat lengths in DbGp, and type 2 DbGp subjects were significantly longer than in controls (P < 0.05, Dunn's multiple comparisons test). In CTLs, the allele lengths were 46%S, 49%M, 5%L vs 35%S, 54%M, 10%L for DbGp and 40%S, 53%M, 10%L for IdGp (Both P < 0.01, Chi Square test). Significant differences were not detected between type 1 DbGp patients and the other groups but the power was lower for this group. CONCLUSION(S): Longer GT repeats in the promoter region of the HMOX1 gene are associated with a higher risk of developing gastroparesis. This increased risk is detected in subjects with both diabetic and idiopathic gastroparesis. These data suggest that as in the mouse model, there is a critical role for HO1 in the development of human gastroparesis. The lengths of the GT repeats in the promoter region may be correlated with the severity of symptoms.
rayyan-120369213	1010 genetic polymorphisms in CYP2A6 and GSTP1 modify the association between smoking and inflammatory bowel diseases	2014			Gastroenterology	0016-5085	146	5	S-177	Ananthakrishnan, Ashwin N and Nguyen, Deanna D and Sauk, Jenny and Yajnik, Vijay and Xavier, Ramnik J	["https://linkinghub.elsevier.com/retrieve/pii/S0016508514606296", "http://dx.doi.org/10.1016/s0016-5085(14)60629-6", "http://ovidsp.ovid.com/ovidweb.cgi?T=JS&PAGE=reference&D=emed15&NEWS=N&AN=71456308", "http://dx.doi.org/10.1016/S0016-5085(14)60629-6"]		Elsevier BV	A.N. Ananthakrishnan	Introduction: Cigarette smoking is the most well established environmental risk factor for Crohn's disease (CD) and ulcerative colitis (UC). However, the reason for its divergent effect on CD and UC remain unexplained. Several mechanisms have been proposed to explain its effect including nicotine and oxidative free radical generation. Genetic polymorphisms in enzymes involved in the metabolism of components of cigarette smoke may influence susceptibility to the effect of smoking. Method(s): We utilized a prospective registry of patients with CD, UC, and healthy controls. Smoking status was defined as current, former, or never smoking. Patients were genotyped for polymorphisms in CYP2A6, gluthathione transferase enzymes (GSTP1 and GSTM1), NAD(P)H quinone oxidoreductase (NQO), and heme oxygenase 1 using a Sequenom platform. Multivariate logistic regression models with CD or UC as the outcome were developed adjusting for age, gender, and family history. All models were stratified by genotype for each of polymorphisms examined and interaction p-values were calculated. Result(s): Our study included 634 patients with CD, 401 with UC, and 337 healthy controls. Both current and former smoking was associated with increased risk of CD while only former smoking was associated with UC. We identified interesting geneenvironment interactions. Ever smokers had an increased risk of CD (OR 3.88, 95% CI 2.35 - 6.39) compared to non-smokers among patients with AG/AA genotypes at CYP2A6. However, ever smoking was not associated with CD among patients with the AA genotype (OR 1.27, 95% CI 0.79 - 2.04) (pinteraction 0.001). Additionally, former smoking was associated with an increased risk for UC only in the presence of GG/AG genotypes for GSTP1, but not in those with the AA genotype (Pinteraction 0.012). Polymorphisms at the NQO and HMOX loci did not demonstrate a statistically significant interaction with smoking and risk of CD or UC. Conclusion(s): Genetic polymorphisms in CYP2A6 and GSTP1 may influence the association between smoking and CD and UC. Further studies of gene-environment interaction in IBD are warranted.
rayyan-120369214	PW209 Association of serum bilirubin levels and promoter variations of HMOX1 and UGT1A1 genes with fabry disease	2014			Glob. Heart	2211-8160	9	1	e299-e300	Jiraskova, Alena and Bortolussi, Giulia and Dostalova, Gabriela and Kadlckova, Lenka and Belohlavek, Jan and Golan, Lubor and Linhart, Ales and Vitek, Libor	["https://linkinghub.elsevier.com/retrieve/pii/S2211816014023308", "http://dx.doi.org/10.1016/j.gheart.2014.03.2308", "http://ovidsp.ovid.com/ovidweb.cgi?T=JS&PAGE=reference&D=emed15&NEWS=N&AN=71460777"]		Ubiquity Press, Ltd.	L. Vitek, Charles University in Prague, Prague, Czechia	Introduction: Bilirubin belongs to the major endogenous antioxidants and its serum concentrations are regulated by enzymes heme oxygenase (HMOX) and bilirubin UDPglucuronosyl transferase (UGT1A1). It has been proved that highly polymorphic promoters of genes coding for these enzymes are associated with diseases mediated by increased oxidative stress, including atherosclerosis. Objective(s): The aim of our study was to assess possible relationship between these polymorphic gene promoters, serum bilirubin levels and Fabry disease (FD) characterized by disordered glycosphingolipid metabolism, and accompanied by premature atherosclerosis. Method(s): The study was performed on 56 patients with FD (M:F ratio = 0.54) and 185 healthy individuals. Complete standard laboratory and clinical work-up was performed in all subjects, together with determination of total peroxyl radical scavenging capacity. The (GT)n and (TA)n dinucleotide variations in HMOX1 and UGT1A1 gene promoters, respectively, were determined by fragment analysis. Analyzed variables were assessed by respective statistical tests (Mann-Whithey test and logistic regression analysis). Result(s): Compared to controls, patients with FD had substantially lower serum bilirubin levels (12.0 vs. 8.85 umol/L, p=0.003) and also total peroxyl radical scavenging capacity (p<0.05), which was in a close positive relationship with serum bilirubin levels (p=0.05) and also with use of enzyme replacement therapy (p=0.036). Presence of L allele in HMOX1 gene promoter responsible for lower enzyme activity was not associated with manifestation of FD (OR=1.69; 95% CI=0.54-5.24, p=0.46). On the other hand, presence of TA7 allele UGT1A1 gene promoter responsible for higher systemic bilirubin levels was associated with two-fold lower risk of manifestation of FD (OR=0.51, 95% CI=0.27-0.97 p=0.038). Conclusion(s): FD is associated with markedly lower serum bilirubin levels, most likely due to bilirubin consumption during increased oxidative stress accompanying FD. However genetic factors affecting defense against increased oxidative stress (UGT1A1 promoter gene polymorphism) seems to contribute to manifestation of FD as well.
rayyan-120369215	Abstracts of the Eighteenth International Congress of Parkinson's Disease and Movement Disorders, June 8-12, 2014, Stockholm, Sweden	2014			Mov. Disord.	0885-3185	29		S1-S687	Chen C.-M. and Weng Y.-T. and Chen W.-L. and Lin T.-H. and Chao C.-Y. and Lee L.-C. and Wu Y.-R. and Chen Y.-C. and Chang K.-H. and Lee-Chen G.-J.	["http://dx.doi.org/10.1002/mds.25914", "https://www.ncbi.nlm.nih.gov/pubmed/24905793", "https://doi.org/10.1002/mds.25914", "http://ovidsp.ovid.com/ovidweb.cgi?T=JS&PAGE=reference&D=emed15&NEWS=N&AN=71497319"]		John Wiley and Sons Inc.	C.-M. Chen, TaipeiTaiwan (Republic of China)	Objective: We investigated the aggregate-inhibitory effect of Glycyrrhiza inflata (G. inflata) herb extract and its constituents licochalcone A and ammonium glycyrrhizinate (AMGZ) in spinocerebellar ataxia 3 (SCA3) cell models. Background(s): SCAs types 1, 2, 3, 6, 7, 17 belong to a group of neurodegenerative disorders caused by a CAG repeat expansion encoding a long polyglutamine (polyQ) tract in the respective mutant proteins. The cytoplasmic and nuclear aggregate formation is likely the initial process to trigger the subsequent pathological events. Increased oxidative stress and mitochondrial dysfunction contribute to the pathogenesis of polyQ diseases. Method(s): We firstly used a cell model overexpressing CAGexpanded ATXN3 in 293 cells to examine the aggregate-inhibitory effect of G. inflata extract, licochalcone A, and ammonium glycyrrhizinate (AMGZ). We evaluated whether G. inflata extract and its constituents reduced reactive oxygen species (ROS) formation and caspase 3 activity in 293 ATXN3/Q75 cells. We further investigated if the aggregate-inhibitory effect is mediated through activating peroxisome proliferator-activated receptor gamma, coactivator 1 alpha (PPARGC1A), a known regulator of mitochondrial biogenesis and anti-oxidative response genes, and nuclear factor erythroid 2-related factor 2 (NFE2L2) and their downstream target genes expression. Result(s): These results demonstrated the aggregation-inhibitory effect of AMGZ, licochalcone A, and G. inflata in 293 and SHSY5Y ATXN3/Q75 cells. G. inflata extract and its constituents reduced ROS production and apoptosis in 293 ATXN3/Q75 cell model. The reporter assay showed that G. inflata herb extract, licochalcone A and AMGZ could enhance the promoter activity of PPARGC1A. G. inflata extract, licochalcone A and AMGZ upregulated PPARGC1A expression and its downstream target genes, SOD2 and CYCS, in 293 ATXN3/Q75 cells. The expression of NFE2L2 and its downstream genes, HMOX1, NQO1, GCLC and GSTP1 were increased by G. inflata herb extract, licochalcone A and AMGZ. Knock down of PPARGC1A increased aggregates in ATXN3/Q75 cells and attenuated the aggregate-inhibiting effect of the tested compounds. Conclusion(s): The tested agents activate PPARGC1A activity and NFE2L2-ARE signaling to increase mitochondrial biogenesis, decrease oxidative stress, and reduce aggregate formation in SCA3 cellular models.
rayyan-120369216	Oral Sessions and Poster Sessions	2014			Tissue Antigens	0001-2815	84	1	5-164	Goncalves-Primo A. and Campos E.F. and Tedesco-Silva H. and Medina-Pestana J.O. and Gerbase-De Lima M.	["http://doi.wiley.com/10.1111/tan.12371", "http://dx.doi.org/10.1111/tan.12371", "http://ovidsp.ovid.com/ovidweb.cgi?T=JS&PAGE=reference&D=emed15&NEWS=N&AN=71540721"]		Wiley	M. Gerbase-De Lima, Immunogenetics Institute - AFIP, Universidade Federal de Sao Paul, Sao Paulo, Brazil. E-mail: gerbase@igen.epm.br	The aim of the present study was to investigate association between single nucleotide polymorphisms (SNPs) in genes coding for molecules involved in the physiopathology of ischemia-reperfusion injury and the occurrence of delayed graft function (DGF). Using a prioritization system (SNPLogic - www.snplogic.org), based on SNP's potential to influence gene expression and their allelic frequencies in Caucasian populations, we selected SNPs in the following genes: ATF3, BAX, BCL2, CLCN6, CX3CL1, CXCL1, CXCL10, EDN1, EPAS1, FABP1, GSTP1, HAVCR1, HMOX1, ICAM1, IL8, JAG1, LGALS3, MCPH1, NGAL, NOS2, PARP1, SELP, SHROOM3, SPATA5L1, STC1, TLR4, UMOD and VEGFA. The study included 579 transplants (Tx) with kidneys from deceased donors, performed in a single center. SNPs were determined in 312 D and 466 recipients of predominantly Caucasian ancestry. DGF was defined as the need for dialysis in the first week after transplantation and occurred in 303 Tx. TaqMan OpenArrayTM System was used to genotype 29 SNPs in 28 genes. Statistics included Fisher's exact and Mann-Whitney tests, and multiple regression analyses. Significance was set at pC intron 2 in VEGFA of donors (AA/AC vs CC genotypes: p=0.0004, OR=2.310, 95%CI=1.465-3.643) and the SNP rs1871042, +2778 T>C intron 6 in GSTP1 of recipients (TT/TC vs CC genotypes: p=0.0066, OR=1.680, 95%CI=1.159-2.435) were associated with DGF. These two SNPs are located at predicted transcription factors binding sites. From an initial analysis of clinical data, we selected the variables that differed between Tx with and without DGF and a subsequent multiple regression analysis showed that only donor serum creatinine (Cr) >1.5 mg/dL before kidney removal remained associated with DGF (p=0.0005, OR=1.544, 95% CI=1.304-1.829). A posterior multiple regression analysis including the final Cr of the donor and the VEGFA and GSTP1 SNPs revealed that the three variables were independently associated with DGF. In summary, out of 29 SNPs investigated, only one SNP in the gene VEGFA (vascular endothelial growth factor A) of the donor, and one SNP in the gene GSTP1 (glutathione S-transferases P1) of the recipient were found to be significantly associated with DGF.
rayyan-120369217	Concurrent oral sessions: Basic	2014			Transplantation	0041-1337	98		16-50	&na;,	["http://journals.lww.com/00007890-201407151-00003", "http://dx.doi.org/10.1097/01.tp.0000452119.89845.c6", "http://ovidsp.ovid.com/ovidweb.cgi?T=JS&PAGE=reference&D=emed15&NEWS=N&AN=71543606"]		Ovid Technologies (Wolters Kluwer Health)	A. Goncalves-Primo, Immunogenetics Institute, Associacao Fundo de Incentivo Pesquisa, Sao Paulo, SP, Brazil	The aim of the present study was the investigation of association between single nucleotide polymorphisms (SNPs) in genes coding for molecules involved in the physiopathology of ischemia-reperfusion injury and the occurrence of delayed graft function (DGF). Using a prioritization system (SNPLogic - www.snplogic. org), based on SNP's potential to influence gene expression and their allelic frequencies in Caucasian populations, we selected SNPs in the following genes: ATF3, BAX, BCL2, CLCN6, CX3CL1, CXCL1, CXCL10, EDN1, EPAS1, FABP1, GSTP1, HAVCR1, HMOX1, ICAM1, IL8, JAG1, LGALS3, MCPH1, NGAL, NOS2, PARP1, SELP, SHROOM3, SPATA5L1, STC1, TLR4, UMOD and VEGFA. The study included 579 transplants (Tx) with kidneys from deceased donors, performed in a single center. SNPs were determined in 312 D and 466 recipients of predominantly Caucasian ancestry. DGF was defined as the need for dialysis in the first week after transplantation and occurred in 303 Tx. TaqMan OpenArrayTM System was used to genotype 29 SNPs in 28 genes. Statistics included Fisher's exact and Mann-Whitney tests, and multiple regression analyses. Significance was set at pC intron 2 in VEGFA of donors (AA/AC vs CC genotypes: p=0.0004, OR=2.310, 95%CI=1.465-3.643) and the SNP rs1871042, +2778 T>C intron 6 in GSTP1 of recipients (TT/TC vs CC genotypes: p=0.0066, OR=1.680, 95%CI=1.159-2.435) were associated with DGF. These two SNPs are located at predicted transcription factors binding sites. From an initial analysis of clinical data, we selected the variables that differed between Tx with and without DGF and a subsequent multiple regression analysis showed that only donor serum creatinine (Cr) >1.5 mg/dL before kidney removal remained associated with DGF (p=0.0005, OR=1.544, 95% CI=1.304-1.829). A posterior multiple regression analysis including the final Cr of the donor and the VEGFA and GSTP1 SNPs revealed that the three variables were independently associated with DGF. In summary, out of 29 SNPs investigated, only one SNP in the gene VEGFA (vascular endothelial growth factor A ) of the donor, and one SNP in the gene GSTP1 (glutathione S-transferases P1) of the recipient were found to be significantly associated with DGF.
rayyan-120369220	PS-074 heme oxygenase-1 gene promoter polymorphism and insulin resistance are associated with susceptibility to non-alcoholic fatty liver disease in children	2014			Arch. Dis. Child.	0003-9888	99		A138.3-A139	Chang, P and Lin, Y and Liu, K and Yeh, S	["https://adc.bmj.com/lookup/doi/10.1136/archdischild-2014-307384.371", "http://dx.doi.org/10.1136/archdischild-2014-307384.371", "http://adc.bmj.com/content/99/Suppl_2/A138.3.abstract?sid=2f9d46a2-e4a6-4182-8ac3-2e75aa27e531", "http://ovidsp.ovid.com/ovidweb.cgi?T=JS&PAGE=reference&D=emed15&NEWS=N&AN=71666617"]		BMJ	P. Chang, Pediatrics, Far Eastern Memorial Hospital, Oriental Institute of Technology, New Taipei City, Taiwan (Republic of China)	Background and aims The pathogenesis of paediatric nonalcoholic fatty liver disease (NAFLD) has not been fully elucidated. This study aimed to assess the association of the length of (GT)n repeats in HO-1 gene promotor and insulin resistance with NAFLD among obese children Methods A total of 101 obese children aged 6-17 years were recruited. The diagnosis of NAFLD was made by liver ultrasonography. Anthropometric, serum biochemical variables and biomarkers for glucose and insulin metabolism were measured. We screened the allelic frequencies of (GT)n repeats in the HO-1 gene promoter in these obese children. NAFLD was determined through liver ultrasonography. Because the distribution of numbers of (GT)n repeats was bimodal, we divided the alleles into 2 subclasses: class S included shorter (n repeats in HO-1 gene promoter on paediatric NAFLD Results Of 101 obese subjects, 27 (26.7%) had NAFLD. The alanine aminotransferase (ALT) level was higher in patients carrying L alleles (L/L and L/S) than patients with S alleles (S/S) [46.2 +/- 49.3 IU/L versus 30.2 +/- 20.1 IU/L]. The significant risk factors for paediatric NAFLD were patients carrying L alleles (L/L and L/S) (11.613; 95% CI, 1.2 to 112.43; p = 0.034), and HOMAR-IR (1.37; 95% CI, 1.05 to 1.79; p = 0.019) Conclusions In this hospital-based study, the obese children with larger GT repeats and insulin resistance were susceptibility to have NAFLD.
rayyan-120369221	Symposium abstracts	2014			J. Dermatol.	0385-2407	41		2016-01-01	Pu S. and Liu L. and Li C. and Gao T. and Li K.	["http://doi.wiley.com/10.1111/1346-8138.12685", "http://dx.doi.org/10.1111/1346-8138.12685", "http://ovidsp.ovid.com/ovidweb.cgi?T=JS&PAGE=reference&D=emed15&NEWS=N&AN=71668695"]		Wiley	S. Pu, Department of Dermatology, Xijing Hospital, Fourth Military Medical University, China	Purpose: To evaluate the potential association between Nrf2 polymorphisms and susceptibility to vitiligo. Method(s): In the hospital-based, case-control study with 1000 patients with vitiligo and 1000 vitiligo-free controls, we fist genotyped Nrf2 gene (rs35652124 and rs6721961) and HO-1 gene (rs2071746) by using the PCR-restriction fragment length polymorphism (RFLP) technique analysis. Then we constructed Nrf2 promoter-luciferase reporter plasmids containing either rs35652124 T or rs35652124 C sequence and used them for transient transfections with the 293T and PIG1 cells. In addition, the serum HO-1 activities were measured to evaluate possible associations between the activity value and Nrf2 rs35652124 polymorphism in a subset of 180 patients with vitiligo and 180 normal controls. Result(s): A statistically decreased risk of vitiligo was found to be associated with the CC genotype of Nrf2 rs35652124 [odds ratio (OR) 0.75, 95% confidence interval (CI) 0.58-0.97, P= 0.031] as well as among subgroups: onset age <=20 and never-smokers of smoking status. In vitro luciferase reporter assay indicated that vitiligo associated genotypes of Nrf2 had increased transcriptional capabilities. Furthermore, serum HO-1 activities is significantly associated with rs35652124 CC genotype and is much lower in vitiligo patients than in the controls (P <0.05). Logistic regression analysis also showed a dose-response relationship between decreased risk of vitiligo and increased HO-1 activities in rs35652124 variant genotype carriers (Ptrend<0.05). Conclusion(s): Polymorphisms of Nrf2 gene may play an important role in the genetic susceptibility to vitiligo in a Han Chinese population.
rayyan-120369222	Association between inducible heme oxygenase (HMOX)-1 gene variants and severe malarial anemia among children resident in a plasmodium falciparum holoendemic region of Western Kenya	2014			Am. J. Trop. Med. Hyg.	0002-9637	91	5	294	Anyona S.B. and Ha K. and Kempaiah P. and Karim Z. and Raballah E. and Ong'echa J.M. and Perkins D.J.	["http://www.ajtmh.org/content/91/5_Suppl_1/228.full.pdf+html", "http://ovidsp.ovid.com/ovidweb.cgi?T=JS&PAGE=reference&D=emed15&NEWS=N&AN=71692192"]		American Society of Tropical Medicine and Hygiene	S.B. Anyona, University of New Mexico, KEMRI, Laboratories of Parasitic and Viral Diseases, Kisumu, Kenya	Inducible heme oxygenase (HO)-1, the rate-limiting enzyme in the catabolism of heme into biliverdin, releasing free ferrous iron and carbon monoxide, is a protective factor with potent anti-inflammatory, antioxidant, and anti-proliferative effects, and is upregulated by multiple stimuli. Polymorphisms in the HMOX-1 gene have been associated with various disease entities, including pulmonary, cardiovascular, neurological and infectious diseases, renal impairment and transplantation, as well as hematological and serological disorders. The current study investigated the association between HMOX-1 intronic 917A>G (rs5755720) and promoter -495A>T (rs2071746) variants and susceptibility to severe malarial anemia (SMA; hemoglobin, Hb=5.0g/dL; n=1,014] and SMA (Hb41% reduced risk of developing SMA (OR=0.585, 95% CI-0.349- 0.981; P=0.042). By contrast, carriage of the AT haplotype increased the risk of developing SMA (OR=1.867, 95% CI-1.063-3.279; P=0.030). Collectively, these results suggest that variation at 917 and -495 in the HMOX-1 loci play an important role in conditioning the development of SMA in children resident in Plasmodium falciparum endemic areas.
rayyan-120369223	Abstracts of the 1st Federation Neurogastroenterology and Motility Scientific Meeting, September 5-7, 2014, Guangzhou, China	2014			Neurogastroenterol. Motil.	1350-1925	26		1982-01-01	Gibbons S.J. and Choi K.M. and Wilson L.A. and Pasricha P.J. and Farrugia G.	["http://dx.doi.org/10.1111/nmo.12411", "https://www.ncbi.nlm.nih.gov/pubmed/25185527", "https://doi.org/10.1111/nmo.12411", "http://ovidsp.ovid.com/ovidweb.cgi?T=JS&PAGE=reference&D=emed15&NEWS=N&AN=71707997"]		Blackwell Publishing Ltd	S.J. Gibbons, Enteric NeuroScience Program, Mayo Clinic, United States	Objectives: Gastroparesis occurs in patients with diabetes or can be idiopathic. It causes significant morbidity and complicates glucose control. It is not known why only some patients develop gastroparesis. Heme oxygenase (HO1) upregulation is associated with development of diabetic gastroparesis in mice. The human gene for HO1, HMOX1 contains several polymorphisms including a poly GT repeat in the 50 region of the gene with varying lengths. Longer alleles result in lower HO1 protein and less favorable outcomes in disease. The aim of this study was to test for associations between numbers of GT repeats in HMOX1 and gastroparesis. Method(s): The length of polyGT repeats in HMOX1 was determined in genomic DNA from blood. Samples (n = 170) from subjects with no diabetes and no motility disorders (CTLs) were compared to samples from subjects with diabetic gastroparesis (DbGp: 70 type1, 54 type2) and 234 samples from subjects with idiopathic gastroparesis (IdGp) collected as part of the NIDDK Gastroparesis Clinical Research Consortium. Allele lengths fell into 3 groups defined as short (S), medium (M) and long (L). Correlations between allele lengths and HbA1c levels, gastric emptying and symptom severity (reported in the gastroparesis combined symptom index, GCSI) were examined. Result(s): GT repeat lengths in HMOX1 from subjects with gastroparesis were different from repeat lengths in CTLs (p = 0.016). Repeat lengths in DbGp, and type2 DbGp subjects were longer than in controls (p < 0.05, Dunn's test). There was no correlation between allele length and HbA1c, gastric emptying or GCSI in DbGp. There was also no correlation of allele length with bloating or fullness symptom scores. There was a correlation with nausea scores (p = 0.03 vs zero slope) and patients with 1 or 2 long alleles had significantly worse scores (with L, 3.30 +/- 0.33; No L, 2.63 +/- 0.14, p < 0.05, Mann-Whitney). Conclusion(s): Longer GT repeats in the 50 region of HMOX1 associate with a higher risk of gastroparesis. There appears be a specific association between nausea symptoms and longer allele lengths. These data suggest that as in mice, there is a critical role for HO1 in development of human gastroparesis.
rayyan-120369224	Heme Oxygenase-1 Polymorphism and Protein Deficiency Associated With Neurological Disease in HIV	2014			Top. Antivir. Med.	2161-5861	22		219-220	Gill A. J. and Ambegaokar S. S. and Kovacsics C. E. and Cross S. A. and Gelman B. B. and Kolson D. L.	http://ovidsp.ovid.com/ovidweb.cgi?T=JS&PAGE=reference&D=emed15&NEWS=N&AN=75007934		IAS-USA		Background: Neuroprotective therapies that target the pathological processes persisting in ART-treated individuals are needed. Heme oxygenase-1 (HO-1) has anti-inflammatory and neuroprotective roles and was recently proposed to modulate the association between inflammation and HIV replication in HIV-infected individuals. HIV infection of monocyte-derived macrophages (MDM) reduces HO-1 protein expression and pharmacologic rescue of HO-1 expression ameliorates HIV-MDM neurotoxin production. We have now investigated the role of HO-1 in neuroinflammation and neurocognitive impairment in HIV-infected individuals. Methodology: Protein and RNA expression were analyzed by Western blot and qPCR, respectively, in prefrontal cortex lysates from HIV-, HIV+, and HIV encephalitis (HIVE) brains (n=156) from clinically characterized subjects from the National NeuroAIDS Tissue Consortium. HO-1 promoter regions were genotyped by PCR with capillary electrophoresis. Statistical analysis was performed by ANOVA with a Holm-Sidak post-test and multivariate linear regression. Result(s): HO-1 protein levels were deficient in the prefrontal cortex of HIV+ subjects compared to HIV- controls (p<0.01), with more severe HO-1 deficiency observed in HIVE subjects (p<0.001). HO-1 deficiency correlated with CNS viral load and with brain parenchymal markers of macrophage and innate immune activation (CD163, ISG15, MX1). HO-1 deficiency correlated with neurocognitive impairment in executive and speed of processing domains in the Caucasian subpopulation (p<0.01). Prefrontal cortex HO-1 RNA was elevated in HIVE subjects (p<0.01), suggesting a post-transcriptionally mediated deficiency. Shorter variants of a HO-1 promoter region GT(n) microsatellite polymorphism, previously shown to associate with enhanced HO-1 transcription, correlated with increased HO-1 protein expression and decreased mRNA expression of markers of macrophage activation (CD163, CD68) in the prefrontal cortex. Moreover, shorter HO-1 promoter variants were associated with a significantly lower prevalence of HIVE among HIV+ subjects (p<0.05). Conclusion(s): HIV infection reduces CNS HO-1 protein expression post-transcriptionally and this deficiency may play a role in neuroinflammation and neurocognitive impairment in HAND patients. Variations in a HO-1 promoter region microsatellite polymorphism may be a genetic determinate of brain HO-1 protein production and subsequent HIV neurological disease progression. HO-1 is a potentially targetable neuroprotective host factor that modulates macrophage-mediated neurodegeneration in HIV infection. Therapeutic inducers of HO-1 need to be examined for the potential clinical efficacy in reducing the prevalence of HAND in ART-treated individuals.
rayyan-120369225	ACTS Abstracts	2014			Clin. Transl. Sci.	1752-8054	7	3	202-276	Boddu R. and Abdelkader A. and Hull T. and Bolisetty S. and Daher J.P. and Moehle M. and Curtis L.M. and Agarwal A. and West A.	["http://doi.wiley.com/10.1111/cts.12171", "http://dx.doi.org/10.1111/cts.12171", "http://ovidsp.ovid.com/ovidweb.cgi?T=JS&PAGE=reference&D=emed15&NEWS=N&AN=71734824"]		Wiley	R. Boddu, University of Alabama at Birmingham, Birmingham, AL, United States	OBJECTIVES/SPECIFIC AIMS Therapeutic inhibitors for the leucine-rich repeat kinase 2 gene, LRRK2, are currently under development for the treatment of Parkinson's disease. In rodents, LRRK2 deficiency leads to an adverse kidney phenotype: a striking accumulation of dark pigment in the cortex and medulla associated with defects in autophagy and oxidative stress. Despite these changes there are no signs of kidney dysfunction. We sought to understand the impact of LRRK2 function on kidney physiology and the potential compensatory and/or protective mechanisms prevalent in this rat model. METHODS/STUDY POPULATION To evaluate the potential compensatory/protective mechanisms, we explored the role of LRRK2 in cisplatin induced acute kidney injury (AKI). RESULTS/ANTICIPATED RESULTS There was a lack of increased susceptibility in KO animals to renal dysfunction following cisplatin induced AKI. The proximal tubule cells (PTCs) that accumulate pigment due to loss of LRRK2 have little or no LRRK2 expression in WT animals compared to the collecting duct that have the highest LRRK2 expression. PTCs become rich with abnormal blood products encompassed in LAMP1 positive vesicles filled with hemoglobin, increased H-ferritin and lipofuscin, causing the extreme pigmentation in the kidney. Cytoprotective factors like HO-1 become strongly induced, providing potential protection for subsequent kidney injury. CD68+macrophages are recruited to PTCs. LRRK2 expression is also high in CD68+macrophages and these cells are responsible for hemoglobin recycling. We found LRRK2 deficiency leads to decreased hemoglobin turnover in these cells. DISCUSSION/SIGNIFICANCE OF IMPACT Our data suggest that LRRK2 deficiency in the kidney results in defects in renal cells other than those that normally express LRRK2, probably resultant from altered kidney and macrophage homeostasis.
rayyan-120369227	Mutant tp53 Causes a Gain of Function Increase in Sensitivity to Reactive Oxygen Species in Erythroid Precursors	2014			Blood		124	21		Lund, Troy C and Carter, Michelle L and Kramer, Ashley C and Blazar, Bruce R and Ross, Julie A	["http://www.bloodjournal.org/content/124/21/2668", "http://ovidsp.ovid.com/ovidweb.cgi?T=JS&PAGE=reference&D=emed15&NEWS=N&AN=71760315"]		American Society of Hematology Washington, DC	M.L. Carter, University of Minnesota, Minneapolis, MN, United States	TP53 is mutated in approximated 10 - 15% of cases of leukemia and myelodysplastic syndrome. It is recently appreciated that oxidative stress plays a role in the dysplastic processes that drives these diseases. Animal modeling of oxidative stress has been a challenge as many of the central genes in the oxidative stress response pathway are necessary for life and knockout animals die as embryos due to overwhelming oxidative stress. The zebrafish model allows pro-oxidant exposure early in hematopoietic development, and gata1DsRed1 transgenic animals allow clear identification of erythroid precursors. We capitalized on these advantages to interrogate the effects of oxidative stress on erythroid precursors. The gata1DsRed1 erythroid precursors showed a dose-responsive increase in reactive oxygen species (ROS) generation after naphthol exposure. Pro-oxidant exposure significantly up-regulated several anti-oxidant genes including: hypoxia-inducible factor (hif1a), nuclear factor (erythroid derived)-like 2 (nrf2), ferritin heavy chain (fth1a), thioredoxin (txn), and heme oxygenase 1 (hmox1); (p < 0.05) shown by qRT-PCR. In silico promoter analysis of these genes revealed several tp53 binding sites within 4 kb upstream of the first exon in each gene. Pro-oxidant exposure was able to induce tp53 expression 3-fold over baseline by qRT-PCR. We next took advantage of the tp53 mutant line tp53M214K/M241K which has a mutation in the DNA binding region of tp53 rendering it non-functional. We found that tp53M214K/M124K fish were highly sensitive to pro-oxidant exposure with 80% of embryos showing severe to moderate anemia and cardiac edema after 72 hours of exposure to naphthol (versus 25% in wild-type control animals, n = 100/group; p < 0.001). There was a 3-fold decrease in the number of hemoglobin producing cells in naphthol treated tp53M214K/M124K animals as shown by o-dianisidine staining (versus control animals, n = 10/group; p < 0.01). A dose-response between the amount of pro-oxidant exposure and severity of anemia/edema also existed as determined by correlation of pro-oxidant concentration to an edema severity scale. We next measured the amount of ROS generated after naphthol exposure using CellROX detection assays and found that tp53M214K/M124K animals showed a 5 - 10-fold increase in ROS generated compared to wild-type (n = 30/group, p < 0.01). This increased ROS was maintained even in the heterozygous states of tp53M214K/wt suggesting a gain-of-function phenomenon. ROS generation could be completely reversed by treatment with the anti-oxidant n-acetylcysteine. When we completely abrogated mutant tp53 by morpholino knockdown, ROS generation and hemolysis were significantly decreased, providing further evidence that the ROS generation is a gain-of-function phenomenon of mutated tp53. Finally, uncoupling of mitochondrial respiration using oligomycin also decreased ROS generation by 50% (p < 0.01) implicating a dysregulatory process ongoing in mitochondria. In addition to the recently appreciated increased tumorigenicity caused by mutated tp53, our data suggest that cells harboring mutant tp53 also have increased ROS generation and increased sensitivity with pro-oxidant exposure. Understanding the mechanisms by which the anti-oxidant response is regulated will allow us to potentially find more effective druggable targets to treat the oxidative stress that accompanies the dysplastic process.
rayyan-120369228	Esid 2014 oral presentations	2014			J. Clin. Immunol.	0271-9142	34	2	139-515	Chopra Y. and Nivargi S. and Ramzan M. and Sharma R. and Katewa S. and Yadav S.	["http://dx.doi.org/10.1007/s10875-014-0101-9", "https://www.ncbi.nlm.nih.gov/pubmed/25344390", "https://www.ncbi.nlm.nih.gov/pmc/articles/PMC7103267", "https://doi.org/10.1007/s10875-014-0101-9", "http://ovidsp.ovid.com/ovidweb.cgi?T=JS&PAGE=reference&D=emed15&NEWS=N&AN=71778905"]		Springer New York LLC	Y. Chopra, Pediatric Hematology Oncology and Bone Marrow Transplant Unit, Fortis Memorial Research Institute, Gurgaon, India	Introduction: - Primary Immunodeficiency disorders (PID) are under-diagnosed and under - reported in the developing world like ours. On reviewing published Indian data on PID we came across only 4 large series reporting a total of 386 cases only with mortality as high as 51%.We are hereby presenting our own experience over last 15 months. Method(s): -We retrospectively analysed 23 children registered in our PID clinic from January 2013 to April 2014. Result(s): -M: F was 17:6. Mean age was 6.02 years (3 mon -15 yrs).Three children had x - linked agammaglobunemia and are doing well on intravenous immunoglobulin.One child had pure red cell aplasia with IgM deficiency and responded well to prednisolone. One had congenital neutropenia and is being managed with G-CSF.Hyper IgE syndrome (DOCK 8 mutation) was seen in three children. ALPS was seen in three children and are doing well on mycophenolate, steroids and sirolimus (one case). Three children (2 males, 1 female) were diagnosed as case of Heme-oxygenase-1 deficiency with autoinflammatory syndrome. Four children underwent BMT (2 matched sibling, 2 haploidentical) for Aplastic anemia with CVID, Chediak Higashi syndrome, X-linked severe combined immunodeficiency and DOCK 8 mutation respectively and two (SCID and Dock 8) died of fulminant sepsis. Hemophagocytic lymphohistiocytosis (Three acquired and One familial) was managed as per HLH 2004 protocol. Overall survival was 90.9% (20/22) with one lost to follow up. Conclusion(s): - This is a small series shows that improvement in survival is possible with early diagnosis and appropriate management.
rayyan-120369229	Genetic risk factors for oxidative stress-associated complications in preterm infants	2014			Thromb. Res.	0049-3848	134		S58-S59	Giusti B. and Poggi C. and Sereni A. and Romagnuolo I. and Kura A. and Gozzini E. and Pasquini E. and Abbate R. and Dani C.	http://ovidsp.ovid.com/ovidweb.cgi?T=JS&PAGE=reference&D=emed15&NEWS=N&AN=71809584		Elsevier Ltd	B. Giusti, Dept. of Experimental and Clinical Medicine, University of Firenze, Atherothrombotic Diseases Centre, AOU-Careggi, Firenze, Italy	There is increasing evidence that some gene polymorphisms are implicated in the development of severe complications of preterm birth, including respiratory distress syndrome (RDS), bronchopulmonary dysplasia (BPD), intraventricular hemorrhage (IVH), and retinopathy of prematurity (ROP). In this study, we aimed to identify whether specific polymorphisms in VEGFA, eNOS, renin-angiotensin system (AGT, AGTR1, ACE), and heme oxygenase-1 (HMOX1) were associated with the development of RDS, BPD, IVH, and ROP in 342 preterm infants. We carried out a retrospective study to evaluate allele frequency and genotype distribution of VEGFA, eNOS, AGT, AGTR1, ACE, and HMOX1 polymorphisms in a population of preterm neonates with a gestational age <=28 weeks according to the presence or absence of RDS, BPD, IVH, and ROP. Moreover, we evaluated through the haplotype reconstruction analysis whether combinations of the selected polymorphisms are related to RDS, BPD, IVH and ROP. We found that TC+CC rs2070744 eNOS (41.7 vs. 25.4%, p=0.01) and GT+TT rs1799983 eNOS (51.8 vs. 35.2%, p=0.01) polymorphisms are independent risk factor for BPD. Haplotypes reconstruction showed that haplotypes in VEGFA and eNOS are significantly associated with different effect on RDS, BPD, IVH, and ROP in our population. In conclusion, we found that TC+CC rs2070744 eNOS and GT+TT rs1799983 eNOS polymorphisms are per se independent predictors of an increased risk of developing BPD. Haplotypes of VEGFA and eNOS may be independent protecting or risk markers for prematurity complications.
rayyan-120369230	Role of TP53 in the oxidative stress response of erythroid precursors	2014			Exp. Hematol.	0301-472X	42	8	S17	Carter M. and Shimshock R. and Kramer A. and Lund T.	http://ovidsp.ovid.com/ovidweb.cgi?T=JS&PAGE=reference&D=emed15&NEWS=N&AN=71824016		Elsevier Inc.	M. Carter, Pediatric Blood and Marrow Transplant, University of Minnesota, Minneapolis, MN, United States	Oxidative stress plays a key role in acute and chronic anemia. Erythroid precursors and mature red cells have increased sensitivity to oxidative stress. As many of the central genes in this pathway are necessary for life, it has been difficult to create animal models to explore genetic components. Our zebrafish model permits pro-oxidant exposure early in hematopoietic development, and gata1DsRed transgenic animals allow clear identification of erythroid precursors, allowing us to examine the specific effects of oxidative stress on these cells. After 72 hours of exposure to the strong prooxidant naphthol, embryonic zebrafish up-regulated anti-oxidant genes including hif1a, nrf2, fth1a, txn, and hmox1. Promoter analysis revealed tp53 binding sites within 4 kb of the first exon in each gene. The tumor-suppressor protein tp53 is thought to act primarily as a transcription factor. We showed by qRT-PCR that naphthol induced tp53 expression in zebrafish embryos 3-fold over baseline. The zebrafish mutant tp53M214K contains a point mutation in the DNA binding region of tp53 eliminating this activity. Compared to wild-type, tp53M214K fish were highly sensitive to pro-oxidants, showing a 3.2-fold increase in anemia and cardiac edema (n=100/group, p<0.01); a 3-fold decrease in the number of hemoglobin-staining cells (n=30/group, p<0.01); and a doubling of generated ROS. The gata1DsRed1 zebrafish has labeled erythroid precursors, and we were able to specifically measure a dose responsive induction of ROS in erythroid precursors after naphthol exposure. Furthermore, gata1DsRed1 animals harboring tp53M214K showed a 20-fold increase in ROS after naphthol exposure (versus tp53+/+ animals, n 5 10/group; p < 0.01) and displayed apoptosis as measured by flow cytometry. In conclusion, we show that amongst the many functions of tp53, providing an anti-oxidant response is also a mechanism though which erythroid precursors metabolize ROS after exposure to pro-oxidants.. Understanding the mechanisms by which the anti-oxidant response is regulated will assist in the discovery of more effective drug-able targets to treat oxidative stress accompanying acute and chronic anemia.
rayyan-120369231	84th annual meeting of the american thyroid association	2014			Thyroid	1050-7256	24		P1-A123	Cheng S. and Liu C. and Lee J. and Wang T. and Chen M. and Pun P.	["http://dx.doi.org/10.1089/thy.2014.2410.abstracts", "https://www.ncbi.nlm.nih.gov/pubmed/25340535", "https://www.liebertpub.com/doi/10.1089/thy.2014.2410.abstracts?url_ver=Z39.88-2003&rfr_id=ori:rid:crossref.org&rfr_dat=cr_pub%3dpubmed", "http://ovidsp.ovid.com/ovidweb.cgi?T=JS&PAGE=reference&D=emed15&NEWS=N&AN=71838581"]		Mary Ann Liebert Inc.	S. Cheng, Department of Surgery, Mackay Memorial Hospital, Mackay Medical College, Taipei, Taiwan (Republic of China)	Heme oxygenase-1 (HO-1) is a stress-inducible intracellular enzyme. In response to various stress factors and proinflammatory cytokines, expression of HO-1 increases to maintain cellular homeostasis. Recent studies indicate that HO-1 expression is upregulated in cancer cells and may promote tumor development and progression. A previous study demonstrated that HO-1 reduced the sensitivity of papillary thyroid cancer cells to apoptotic stimuli. However, the expression pattern of HO-1 in thyroid cancer tissues has not been investigated. In this study, we analyzed HO-1 expression by Western blot in paired papillary thyroid cancer tissues. Papillary thyroid cancer consistently showed an increased HO-1 expression. Immunohistochemical analysis of a tissue microarray revealed positive HO-1 expression in 55/115 (48%) papillary, 5/14 (36%) follicular, 2/7 (29%) poorly differentiated, and 1/2 (50%) anaplastic thyroid cancers. In addition, BRAF V600E expression was evaluated by immunohistochemical VE1 staining. In 18 papillary cancers, Sanger sequencing of genomic DNA was performed to detect BRAF c.1799T >A mutation. The results of sequencing were consistent with immunohistochemical VE1 staining. In differentiated thyroid cancer, HO-1 expression correlated positively with patient age (P = 0.001), TNMstage (P = 0.001), and MACIS score (P = 0.001). There was a trend towards a more frequent extrathyroidal invasion (P = 0.061) and a higher ATA risk of recurrence (P = 0.054) in patients with HO-1-positive tumors. BRAF V600E expression was associated with patient age, extrathyroidal invasion, TNM stage, MACIS score, and ATA risk of recurrence. There was a strong association between HO-1 and BRAF V600E expression (P = 0.002). In conclusion, we found that HO-1 expression is upregulated in thyroid cancer, and HO-1 expression correlates with tumor aggressiveness and BRAF V600E expression. Our findings may provide a novel prognostic biomarker and a potential therapeutic target in the management of thyroid cancer.
rayyan-120369232	Genetic factors related to unconjugated hyperbilirubinemia amongst adults	2014			Indian J. Hum. Genet.	0971-6866	20	5	S52	Chiddarwar A.S. and Colah R.B. and Ghosh K. and Mukherjee M.B.	http://ovidsp.ovid.com/ovidweb.cgi?T=JS&PAGE=reference&D=emed15&NEWS=N&AN=71997438		Medknow Publications	A.S. Chiddarwar, National Institute of Immunohaematology (ICMR), 13th Floor NMS Building, K.E.M Hospital Campus, Parel, Mumbai 400012, India	Background: Gilbert's syndrome (GS) is a benign unconjugated hyperbilirubinaemia occurring in 2-10% of the general population, and often detected in adulthood during routine blood tests, which unmasks the hyperbilirubinaemia. Earlier studies suggested that (TA)n repeat polymorphism in the UGT1A1 gene promoter is associated with GS. However it remains unclear whether polymorphisms in other genes involved in bilirubin metabolism pathway are associated with hyperbilirubinemia. Aim(s): The present study was undertaken to investigate the genotype and allele frequencies in four bilirubin metabolism genes (UGT1A1, OATP2, HMOX1 and BLVRA) and their association with hyperbilirubinemia. Material(s) and Method(s): Genotyping of 16 SNPs was performed in 150 adults with hyperbilirubinemia and 115 controls by PCR-RFLP, Gene Scan analysis and direct DNA sequencing. Result(s): Genetic polymorphisms of the UGT1A1 promoter, specifically the T-3279G phenobarbital responsive enhancer module and (TA)7 dinucleotide repeat as well as the intron and coding region variants of the OATP2, HMOX1 and BLVRA genes were significantly higher among the cases than the controls. Further, nearly 58% of the cases showed the presence of more than 4 variants as compared to 21% of the controls and the mean total serum bilirubin levels also increased according to the number of variants co-expressed. Exon-wise sequencing of the UGT1A1 gene revealed a variant at nt 6846 A aG in exon 2, with a predicted amino acid change of Ile a Val at codon 322 in heterozygous condition among the hyperbilirubinia cases. Conclusion(s): This study demonstrates that polymorphisms in the bilirubin metabolism genes had a significant effect on bilirubin levels and could be genetic risk factors for hyperbilirubinemia.
rayyan-120369233	Effect of heme oxygenase gene polymorphism on methemoglobin levels in NADH-cytochrome B5 reductase deficiency	2014			Indian J. Hum. Genet.	0971-6866	20	5	S81-S82	Das S. and Kedar P. and Chiddarwar A. and Warang P. and Ghosh K. and Colah R.	http://ovidsp.ovid.com/ovidweb.cgi?T=JS&PAGE=reference&D=emed15&NEWS=N&AN=71997516		Medknow Publications	S. Das, Calcutta School of Tropical Medicine (Govt.of West Bengal) 108, Chittaranjan Avenue, Kolkata 700073, India. E-mail: shaswati.mihir@gmail.com	Background: Recessive congenital methemoglobinemia is a rare disorder caused by NADH-cytochrome b5 reductase (NADH-CYB5R) deficiency with an autosomal recessive inheritance. Heme Oxygenase converts heme to biliverdin which is reduced by biliverdin reductase A to bilirubin. Heme Oxygenase-1 (HMOX-1) is an inducible cytoprotective enzyme involved in the generation of the endogenous antioxidant bilirubin and vasodilating carbon monoxide. HMOX-1 gene promoter contains a polymorphic dinucleotide (GT) repeats which influence the modulation of HMOX-1 gene expression in response to oxidative stress. Although a dinucleotide (GT) repeat polymorphism in the HMOX-1 promoter is thought to be involved in the pathogenesis of disorders by modulating the expression of HMOX-1 gene, however the association of this polymorphism with methemoglobin levels is not well understood. Aim and Objective: The aim and objective is to study to elucidate the association between the length of (GT)n repeats polymorphism and methemoglobin levels in 25 cases of NADH-CYB5R deficiency. Material(s) and Method(s): We studied for HMOX-1 (GT)n repeats polymorphism by Gene Scan analysis on an ABI PRISM 310 genetic analyzer in 25 cases of NADH-CYB5R deficient cases along with 25 normal controls. Result(s): Previously diagnosed 25 cases methemoglobinemia with a history of cyanosis, bluish discoloration due to NADHCYB5R deficiency were investigated. The number of (GT) n repeats in the human HOMX-1 gene promoter showed a distribution of 20-32 repeats in the NADH-CYB5R deficient cases whereas number of (GT) n repeats in the 25 normal individuals showed a distribution of 32-39 repeats. Conclusion(s): The present study demonstrated that polymorphisms like short (GT) n repeats which are a hallmark of methemoglobinemia could be the major contributing factor for cyanosis in NADHCYB5R deficient patients. This data could also be valuable marker to the clinicians, mainly hematologist, when attempting a definitive diagnosis for the cause of methemoglobinemia due to NADH-CYB5R deficiency that will help clinical decisions for treatment.
rayyan-120369235	HO-1-/- mice are susceptible to MRSA empyema due to poor pleural TLR9 response	2014			Am. J. Respir. Crit. Care Med.	1073-449X	189			Mohammed K.A. and Gahlot S. and Nasreen N. and Sadikot R.T. and Johnson J.A. and Sahn S.A.	["http://www.atsjournals.org/doi/pdf/10.1164/ajrccm-conference.2014.189.1_MeetingAbstracts.A2498", "http://ovidsp.ovid.com/ovidweb.cgi?T=JS&PAGE=reference&D=emed15&NEWS=N&AN=72042026"]		American Thoracic Society	K.A. Mohammed, Malcom Randall VA Medical Center, Division of Pulmonary Critical Care and Sleep Medicine, University of Florida, Gainesville, FL, United States. E-mail: mkamal@medicine.ufl.edu	Pneumonia is the most common cause of infection-related mortality. Methicillin-resistant S. aureus (MRSA) an emerging pathogen now accounts for more than 55% of S. aureus -related infections. MRSA causes necrotizing pneumonia and pleural empyema. The host innate immune system recognizes the invading pathogens via Toll Like Receptors (TLRs) and TRL signaling induces innate and adaptive immune responses. Recently CpG-DNA induced TLR9 activation has been demonstrated to provide protection against various infections. Moreover, beta-defensins the natural antibiotics expressed in multiple tissues most notably by the leukocytes and by the cells of epithelial surfaces render protection against resistant infections. Besides, Hemeoxygenase-1 (HO-1), an inducible stress protein, confers cytoprotection against oxidative stress and has physiological role in heme degradation is known to enhance host innate immunity against bacterial infections. Defective HO-1 expression due to polymorphism was found to be associated with increased susceptibility to pneumonia. HO-1 influences a number of cellular processes, including growth, fibrosis, inflammation, and apoptosis. However, it is still unclear whether HO-1 regulates TLR expression and modulates the host innate defenses during MRSA empyema. We hypothesized that HO-1 regulates host innate immune functions via modulating TLR expression, signaling in MRSA infections and empyema. HO-1+/+ and HO-1-/- pleural mesothelial cells (PMC) were infected with MRSA (1:10, MOI) in the presence or absence of Cobalt Protoporphyrin (CoPP- a pharmacological HO-1 inducer) or CORM-2 (a Carbon monoxide donor) and Zinc Protoporphyrin (ZnPP- a pharmacological HO-1 inhibitor) for 6h. Relative gene expression for mTLR9 and mBD14 were determined by real-time PCR. In vivo, HO-1-/- and HO-1+/+ mice were inoculated with MRSA intra-pleurally and euthanized overtime. Host bacteremia was measured by CFU-assay and Histochemical immunostianing was performed for TLR9 expression in lung sections. TLR9 protein expression was measured by western blotting and flow cytometry. MRSA infection induces HO-1 expression in PMCs. A differential expression of TLR9 was observed in HO-1+/+ and HO-1 -/- PMCs in response to MRSA infection in vitro. Mechanistically, TLR9 expression was regulated by HO-1 activity. Subsequently, mBD14 was found to be HO-1/TLR9 dependent. In MRSA infection HO-+/+ mice comparatively high expression of TLR9 and MBD14 were noticed in PMCs as compared to HO-1-/- mice. HO-1-/- PMCs were unable to clear the intracellular bacteria in vivo and in vitro. The present study suggested that HO-1 is associated with TLR9 expression and manifest in the development of methicillin-resistant Staphylococcus aureus (MRSA) sepsis or empyema.
rayyan-120369236	Increased expression of inflammatory markers in the RPE of CfhTg mice and in RD8+/+ mice	2014			Invest. Ophthalmol. Vis. Sci.	0146-0404	55	13	3280-3280	Wang, Cynthia Xin-Zhao and Aredo, Bogale and Li, Tao and Ufret-Vincenty, Rafael	["http://iovs.arvojournals.org/article.aspx?articleid=2268689", "http://ovidsp.ovid.com/ovidweb.cgi?T=JS&PAGE=reference&D=emed15&NEWS=N&AN=616120737"]		The Association for Research in Vision and Ophthalmology	C.X.-Z. Wang, Ophthalmology, UT Southwerstern Medical Center, Dallas, TX, United States Netherlands	Purpose: Our aim is to determine how the expression of genes by the RPE is altered by two dijerent factors: 1. the 402H variant of complement factor H, and 2. the RD8 mutation of the Crb1 gene. Method(s): Using the SRIRS (Simultaneous RPE cell Isolation and RNA Stabilization) technique, we isolated RPE cells from mouse eyecups of 2 year old CfhTg/mCfhKO and C57BL/6J mice, and isolated RNA from these RPE cells. We ran Illumina microarray chips on these samples, and performed a pathway analysis on the resulting genes. QPCR was used to test a subset of these genes and also an independent group of candidate genes for qPCR analysis. We also isolated RNA from the RPE (and also the retina separately) of 8m RD8+/+ vs. B6-wild type (WT) mice and performed qPCR for candidate genes. Result(s): We were able to isolate enough RNA from the RPE layer (and overlying subretinal microglia) from individual eyecups to perform Illumina and qPCR testing. QPCR conermed Illumina endings: an increased expression of CD68 and TREM2, and a decreased expression of SNCA in CfhTg mice vs. B6 controls. Some candidate genes were also found to be increased in CfhTg/mCfhKO mice including: IP-10, NLRP3 and C4. In RD8 +/+ mice, qPCR of candidate genes revealed an increased expression of Ccl-2, CFB, C3, NF-kB and CD200R in the RPE compared to WT mice. The retina of RD8 +/+ mice showed an increased expression of oxidative stress marker HO-1, and complement components C1q and C4 compared to WT. Conclusion(s): The 402H variant of Cfh can lead to an increased expression of infammatory markers in the RPE. The RD8 mutation, which causes a retinal degeneration, also leads to a distinct increase in infammatory gene expression in the RPE, and an increase in oxidative stress and complement activation markers in the retina.
rayyan-120369237	Association between the (GT)n polymorphism of the HO-1 gene promoter region and cancer risk: a meta-analysis	2014			Asian Pac. J. Cancer Prev.	1513-7368	15	11	4617-4622	Zhang L. and Song F.-F. and Huang Y.-B. and Zheng H. and Song F.-J. and Chen K.-X.	http://ovidsp.ovid.com/ovidweb.cgi?T=JS&PAGE=reference&D=emed15&NEWS=N&AN=603483764			Thailand	BACKGROUND: Several studies have previously focused on associations between the (GT)n repeat polymorphism of the heme oxygenase-1 (HO-1) gene promoter region and risk of cancers, but results are complex. We conducted the present meta-analysis to integrate relevant findings and evaluate the association between HO-1 (GT)n repeat polymorphism and cancer susceptibility., MATERIALS AND METHODS: Published literature was retrieved from the PubMed/MEDLINE, EMBASE and ISI Web of Science databases before November 2013. For all alleles and genotypes, odds ratios were pooled to assess the strength of the associations using either fixed-effects or random-effects models according to heterogeneity. Subgroup analysis was conducted according to ethnicity and histopathology., RESULTS: A total of 10 studies involving 2,367 cases and 2,870 controls were identified. The results showed there was no association between HO-1 (GT)n repeat polymorphism and the cancer risk both at the allelic and genotypic level. However, in the stratified analysis, we observed an increased risk of squamous cell carcinoma in persons carrying the LL genotype and the LL+LS genotype as compared with those carrying the SS genotype. When the LS and SS genotypes were combined, the odds ratio for squamous cell carcinoma in LL-genotype carriers, were also significantly increased. No publication bias was observed., CONCLUSIONS: The LL genotype and L-allele carrying genotypes (LL+LS) of HO-1 (GT)n repeat polymorphism are potential genetic factors for developing squamous cell carcinoma. More large and well-designed studies are required for further validations.
rayyan-120369238	Western regional meeting abstracts	2015			J. Investig. Med.	1081-5589	63	1	86-216	Fujioka K. and Yang W. and Wallenstein M.B. and Zhao H. and Wong R.J. and Stevenson D.K. and Shaw G.M.	["https://jim.bmj.com/lookup/doi/10.1097/JIM.0000000000000133", "http://dx.doi.org/10.1097/jim.0000000000000133", "http://ovidsp.ovid.com/ovidweb.cgi?T=JS&PAGE=reference&D=emed16&NEWS=N&AN=71770352", "http://dx.doi.org/10.1097/JIM.0000000000000133"]		BMJ	K. Fujioka, Stanford University, School of Medicine, Stanford, CA, United States	Purpose of Study: Spina bifida is the most common form of neural tube defects (NTDs) in the US, occurring in 2Y4 per 10,000 births yearly. Etiologies are multifactorial and oxidative stress may play a key role in NTD development. Heme oxygenase (HO), the rate-limiting enzyme in heme degradation, has protective properties by mediating antioxidant processes, making it a good candidate for study. The inducible HO isoform (HO-1) has 2 functional genetic polymorphisms: (GT)n dinucleotide repeat and A(-413)T SNP, both can affect gene expression. However, no study has investigated an association between HO-1 polymorphisms and NTD risk. Methods Used: This case-control study included 152 spina bifida cases (all myelomeningoceles) and 148 non-malformed controls from the CA Birth Defects Monitoring Program during 1990Y99. HO-1 polymorphisms were determined by PCR and AFLP/RFLP using genomic DNA extracted from archived newborn blood spots. Allele lengths were typed as short (=26, L) for (GT)n dinucleotide repeats, and A or T for the A(-413)T SNP. Genotype and haplotype frequencies of the 2 HO-1 promoter polymorphisms were compared between cases and controls. Summary of Results: Distribution of (GT)n dinucleotide repeat lengths was bimodal with peaks at 23 and 30 - similar to previous studies. For (GT)n dinucleotide repeat lengths, no significant differences in allele frequencies (cases=S: 67; L: 231; controls= S: 75; L: 221) or genotypes were found (see Table). For the A(-413)T SNP, no significant differences in allele frequencies (cases= A: 161; T: 95; controls= A: 169; T: 93) or genotypes were found. Linkage disequilibrium was observed between the 2 HO-1 polymorphisms (D': 0.833); however, haplotype analyses did not show increased risk of spina bifida overall or by race/ethnicity. Conclusion(s): Although, no association was found between HO-1 polymorphisms and risk of spina bifida, we speculate that the combined effect of low HO-1 expression and exposures to known environmental oxidative stressors (low folate status or diabetes), may overwhelm antioxidant defenses and increase risk of NTDs and warrants further study. (Table Presented).
rayyan-120369239	44-OR	2015			Pregnancy Hypertens.	2210-7789	5	1	22-23	Brownfoot, Fiona C and Kaituâ€™u-Lino, Tuâ€™uhevaha J and Hannan, Natalie and Hastie, Roxanne and Cannon, Ping and Onda, Kenji and Tong, Stephen	["https://linkinghub.elsevier.com/retrieve/pii/S2210778914001494", "http://dx.doi.org/10.1016/j.preghy.2014.10.048", "http://ovidsp.ovid.com/ovidweb.cgi?T=JS&PAGE=reference&D=emed16&NEWS=N&AN=71809105"]		Elsevier BV	F.C. Brownfoot, University of Melbourne, Heidelberg, Australia	Preclinical studies suggest pravastatin is a candidate therapeutic for preeclampsia, leading to clinical trials. Surprisingly, the amount of functional interrogation of pravastatin (indeed all statins) on primary gestational tissues published thus far is very limited. The objective of this study was to determine the effect of statin administration to primary gestational tissues in vitro.Pravastatin, simvastatin and rosuvastatin (HMG Co-A reductase inhibitors) were administered to primary endothelial cells (HUVECs), primary trophoblasts and preterm preeclamptic placental explants and the effect on sFlt1 and sEng secretion assessed. To identify the mechanism involved, farnesyl pyrophosphate, a HMG Co-A reductase pathway activator was added and sFlt1 and sENG was measured. Endothelial dysfunction was induced by addition of TNFÎ± or trophoblast conditioned media to HUVECs, and the effect of statins on VCAM and monocyte adhesion determined. Finally HUVEC migration in the presence of sFlt1 Â± statins was measured using the xCELLigence system (measures in real time).Statins significantly reduced sFlt1 release, reducing mRNA expression of the human placental specific variant, sFlt1-e15a and up-regulating heme-oxygenase-1. Pravastatin also significantly reduced sFlt1 release from preeclamptic placental explants. Concerning however, all three statins significantly increased secretion of sEng in a dose dependent manner. Addition of farnesyl pyrophosphate blocked statin-induced sFlt-1 reduction and sEng increase from HUVEC cells, indicating these changes are mediated via inhibition of HMG Co-A reductase.Primary trophoblast conditioned media and TNFÎ± significantly upregulated markers of endothelial dysfunction, VCAM and Endothelin-1, which were quenched by adding statins. Statins also decreased monocyte adhesion to primary HUVECs, enhanced HUVEC tube forming and restored sFlt1 impaired HUVEC migration towards VEGF.We characterized the effect of three statins on primary human endothelial cells and trophoblast cells. Our data confirms statins reduce sFlt1 and improve endothelial dysfunction. However, of potential concern is that statins increase sEng release.F.C. Brownfoot: None. T.J. Kaituâ€™u-Lino: None. N. Hannan: None. R. Hastie: None. P. Cannon: None. K. Onda: None. S. Tong: None.
rayyan-120369240	273-POS	2015			Pregnancy Hypertens.	2210-7789	5	1	136-137	Brownfoot, Fiona C and Tong, Stephen and Hannan, Natalie and Hastie, Roxanne and Cannon, Ping and Kaituâ€™u-Lino, Tuâ€™uhevaha J	["https://linkinghub.elsevier.com/retrieve/pii/S2210778914003808", "http://dx.doi.org/10.1016/j.preghy.2014.10.279", "http://ovidsp.ovid.com/ovidweb.cgi?T=JS&PAGE=reference&D=emed16&NEWS=N&AN=71809334"]		Elsevier BV	F.C. Brownfoot, University of Melbourne, Heidelberg, Australia	Sulfasalazine is an anti-inflammatory and immune modulating drug. Its mode of action has remained elusive, however recent evidence suggests it induces potent antioxidant enzyme heme-oxygenase1 (HO1) via nuclear erythroid-2-related factor 2 (Nrf2). Given its anti-oxidant capacity and that it is safe in pregnancy, we examined the potential for sulfasalazine as a novel therapeutic for preeclampsia. In particular, we examined its ability to quench anti-angiogenic factors sFlt1 and soluble endoglin (sEng) and reverse endothelial dysfunction in vitro.Increasing doses of sulfasalazine were administered to primary human umbilical vein endothelial cells (HUVECs) and sFlt1 and sEng release assessed. To induce endothelial dysfunction, HUVECs were treated with TNFÎ± and the effect of sulfasalazine on monocyte adhesion determined. Finally the effect of sulfasalazine on HUVEC migration and proliferation was assessed.Excitingly, we observed a significant dose dependent reduction in both sFlt1 and sEng release. Importantly, mRNA expression of newly described human and placental specific variant sFlt1-e15a mRNA was significantly decreased, as was MMP14 mRNA expression (MMP14 is the protease that produces sEng). As expected, sulfasalazine also significantly increased mRNA expression of HO-1.Treatment of HUVECs with TNFÎ± induced significant upregulation of VCAM which was potently reversed by Sulfasalazine, indicating its ability to quench endothelial dysfunction. Furthermore, sulfalsazine significantly reduced monocyte adhesion to HUVECs treated with TNFÎ±, again supporting its anti-inflammatory properties. Finally we demonstrated that sulfasalazine could reverse the negative effects of sFlt1 on VEGF-stimulated HUVEC migration, and enhance HUVEC proliferation.Sulfasalazine is a novel agent, safe in pregnancy that significantly quenches sFlt1 and sEng release from human endothelial cells. In addition, it significantly reduces endothelial dysfunction and enhances endothelial cell migration and proliferation. This provides strong evidence to suggest that sulfasalazine may be able to quench the endothelial dysfunction of preeclampsia and could be an effective treatment for preeclampsia.F.C. Brownfoot: None. S. Tong: None. N. Hannan: None. R. Hastie: None. P. Cannon: None. T.J. Kaituâ€™u-Lino: None.
rayyan-120369241	Sulfasalazine Quenches Antiangiogenic Factors of Preeclampsia: A Novel Possible New Therapeutic	2015			REPRODUCTIVE SCIENCES		22		197A-197A	Brownfoot, Fiona and Kaitu'u-Lino, Tu'uhevaha and Hannan, Natalie and Hastie, Roxanne and Tong, Stephen	http://ovidsp.ovid.com/ovidweb.cgi?T=JS&PAGE=reference&D=emed16&NEWS=N&AN=71847660		SAGE Publications Inc.	F. Brownfoot, Obstetrics and Gynaecology, University of Melbourne, Heidelberg, VIC, Australia	INTRODUCTION: Preeclampsia is a serious multi-system disease occuring in 5% of pregnancies caused by the placental release of sFlt-1 into the maternal bloodstream. The only efficacious treatment is delivery, which leads to significant morbidity and mortality associated with prematurity. A therapeutic able to quench or stabilize the disease process would be a major advance. Sulfasalazine is an anti-inflammatory and immune modulating drug safe in pregnancy that has recently been shown to activate the potent cytoprotective enzyme heme oxygenase 1 (HO-1). Objective To assess whether sulfasalazine can 1) reduce anti-angiogenic factors sFlt1 and sENG 2) reverse endothelial dysfunction in vitro. METHOD(S): Increasing doses of sulfasalazine were administered to primary human umbilical vein endothelial cells (HUVECs) and placental explants and sFlt1 and sENG release assessed. Endothelial dysfunction was induced with TNFalpha to HUVECs and the effect of sulfasalazine on VCAM (vascular cellular adhesion molecule) was assessed. xCELLigence was used to assess HUVEC migration in the presence of sulfasalazine +/- sFlt1. RESULT(S): We observed a significant dose dependent reduction in both sFlt1 and sENG release from primary HUVECs and placental explants. Importantly, mRNA expression of newly described human and placental specific variant sFlt1-e15a mRNA was significantly decreased, as was MMP14 mRNA expression (cleavage protease of endoglin). As expected, sulfasalazine also significantly increased mRNA expression of HO-1 (Figure 1:A,B). Treatment of HUVECs with TNFalpha induced significant upregulation of VCAM which was potently reversed by sulfasalazine. XCELLigence demonstrated improved migration of VEGF-stimulated HUVECs and enhanced proliferation in the presence +/- sFlt-1 (Figure 1:C,D). CONCLUSION(S): Sulfasalazine is a novel agent, safe in pregnancy that significantly quenches sFlt1 and sENG release from primary human cells and tissues and improves endothelial dysfunction. This provides strong evidence to suggest that sulfasalazine may be able to quench preeclampsia and could be a novel effective treatment for the disease. (Figure Presented).
rayyan-120369242	DNA damage initiated by the sulfur mustard analog mechlorethamine (methylbis(2chloroethyl) amine) in mouse keratinocytes is associated with an oxidative stress response	2015			FASEB J.	0892-6638	29	1		Zheng R. and Wang Y. and Heck D. and Laskin D. and Laskin J.	["http://www.fasebj.org/content/29/1_Supplement/774.1.abstract?sid=f40021e3-d9f4-4119-b5f0-9b01705e9469", "http://ovidsp.ovid.com/ovidweb.cgi?T=JS&PAGE=reference&D=emed16&NEWS=N&AN=71864943"]		FASEB	R. Zheng	Sulfur mustard and nitrogen mustard (HN2, mechlorethamine) are bifunctional alkylating agent that cause dermal inflammation, edema and blistering. Skin keratinocytes are known to be important targets for mustards, which form both monofunctional DNA adducts and inter- and intrastrand DNA cross-links in the cells leading to cytotoxicity. In these studies, we used PAM212 mouse keratinocytes to analyze mechanisms underlying HN2 toxicity. Treatment of PAM212 cells with HN2 (3-30 muM) caused cytostasis; this was associated with a cell cycle block in late S phase and G2M phase. HN2 also caused DNA double strand breaks as shown by increased expression of phospho-H2A.X, a H2A histone variant that binds to double stranded DNA breaks creating a repair recognition domain. HN2-induced phosphorylation of H2A.X was both time- and concentration-dependent. Maximal increases were evident in cells at 24 h post HN2. HN2 induced double strand breaks were correlated with increases in the cellular antioxidants heme oxygenase-1 (HO-1) and heat shock protein27 (hsp27), which peaked 3 h and 6 h post HN2-treatment. These findings are consistent with the idea that HN2 initiates a DNA damage response in mouse keratinocytes that leads to induction of an adaptive stress response. Interfering with DNA strand breaks may be an effective strategy to mitigate mustard-induced damage in keratinocytes.
rayyan-120369243	Altered drug and steroid metabolism by mutations in human NADPH cytochrome P450 reductase	2015			FASEB J.	0892-6638	29			Pandey A. and Fluck C.	["http://www.fasebj.org/content/29/1_Supplement/LB522.abstract?sid=bec54ffb-8ba4-4a8d-bbf2-13aa3fadc4c5", "http://ovidsp.ovid.com/ovidweb.cgi?T=JS&PAGE=reference&D=emed16&NEWS=N&AN=71866170"]		FASEB	A. Pandey	Cytochrome P450 oxidoreductase (POR) is required for the metabolic reactions catalyzed by cytochrome P450s in the endoplasmic reticulum. It also participates in metabolism of several other molecules like mitomycin C, ferricyanide, menadione, dichlorophenolindophenol etc either directly or as an electron donor to the actual catalyst. We had described mutations in POR from patients with disruption in sex steroid metabolism and established that alterations in POR lead to reduced activities of steroid metabolizing enzymes CYP17A1 (Fluck et al. Nature Genetics 36:228 2004) and CYP19A1 (Pandey et al. Mol. Endocrinol. 21:2579 2007), heme oxygenase and CYP3A4 (Pandey & Fluck, Pharmacology & Therapeutics 138:229 2013) . In the patients classified as "European" or "Caucasian" most common POR mutation is A287P. We have observed variable effects of A287P variant on activities of different redox partners of POR. The CYP3A4 and 17OH-hydroxylase and 17,20 lyase activities of CYP17A1 are reduced but CYP19A1, CYP21A2 remain unaffected. We have performed detailed enzymatic and biochemical characterization of the A287P variant of POR to study its effects on different substrates. We used purified preparations of wild type and A287P variant of human POR and performed testing with small molecule and protein substrates of POR under changing substrate, co-factor and buffer conditions. Here we show that small molecule and protein substrates are affected in different ways by the A287P mutation. Similarly differential effects of common polymorphic variant of POR A503V have been evaluated with different drug metabolising P450s to understand the implications of POR variants on drug metabolism. In conclusion, variations in POR may lead to different activities of its redox partners that need to be evaluated individually.
rayyan-120369244	Sulfasalazine reduces the toxins of pre-eclampsia soluble Flt1 and soluble endoglin and quenches endothelial dysfunction in primary human tissues: A novel potential therapeutic	2015			BJOG	1470-0328	122		260	Brownfoot F.C. and Tong S. and Hannan N. and Hastie R. and Cannon P. and Kaitu'u-Lino T.J.	["http://ovidsp.ovid.com/ovidweb.cgi?T=JS&PAGE=reference&D=emed16&NEWS=N&AN=71912697", "http://dx.doi.org/10.1111/14710528.13383"]		Blackwell Publishing Ltd	F.C. Brownfoot, University of Melbourne, Heidelberg, Australia	Introduction Pre-eclampsia is a serious complication of pregnancy responsible for 60 000 maternal deaths annually and many more fetal and neonatal deaths. It is caused by the placental release of sFlt-1 into the maternal bloodstream, leading to endothelial dysfunction and multisystem organ injury. The current treatment is delivery, which leads to significant morbidity and mortality associated with prematurity if this disease occurs early in pregnancy. Therefore a therapeutic able to quench or stabilise the disease process would be a major advance. Sulfasalazine is an antiinflammatory and immune modulating drug. Its mode of action has remained elusive, however recent evidence suggests it induces potent antioxidant enzyme heme-oxygenase1 (HO1) via nuclear erythroid-2-related factor 2 (Nrf2). Given its anti-oxidant capacity and that it is safe in pregnancy, we examined the potential for sulfasalazine as a novel therapeutic for pre-eclampsia. In particular, we examined its ability to quench anti-angiogenic factors sFlt1 and soluble endoglin (sEng) and reverse endothelial dysfunction in vitro. Methods Increasing doses of sulfasalazine were administered to primary human umbilical vein endothelial cells (HUVECs) and sFlt1 and sEng release assessed. To induce endothelial dysfunction, HUVECs were treated with TNFa and the effect of sulfasalazine on monocyte adhesion determined. Finally the effect of sulfasalazine on HUVEC migration and proliferation was assessed. Results Excitingly, we observed a significant dose dependent reduction in both sFlt1 and sEng release. Importantly, mRNA expression of newly described human and placental specific variant sFlt1-e15a mRNA was significantly decreased, as was MMP14 mRNA expression (MMP14 is the protease that produces sEng). As expected, sulfasalazine also significantly increased mRNA expression of HO-1. Treatment of HUVECs with TNFa induced significant upregulation of VCAM which was potently reversed by sulfasalazine, indicating its ability to quench endothelial dysfunction. Furthermore, sulfalsazine significantly reduced monocyte adhesion to HUVECs treated with TNFa, again supporting its anti-inflammatory properties. Finally we demonstrated that sulfasalazine could reverse the negative effects of sFlt1 on VEGF-stimulated HUVEC migration, and enhance HUVEC proliferation. Conclusion Sulfasalazine is a novel agent, safe in pregnancy that significantly quenches sFlt1 and sEng release from human endothelial cells. In addition, it significantly reduces endothelial dysfunction and enhances endothelial cell migration and proliferation. This provides strong evidence to suggest that sulfasalazine may be able to quench the endothelial dysfunction of pre-eclampsia and could be a novel effective treatment for preeclampsia.
rayyan-120369245	Amelioration of NADPH-mediated stress reduces cell death following blast-induced traumatic brain injury	2015			J. Investig. Med.	1081-5589	63	4	659-660	Lucke-Wold B.P. and Turner R. and Rosen C. and Naser Z. and Logsdon A. and Smith K. and Huber J. and Robson M. and Bailes J. and Lee J.	http://ovidsp.ovid.com/ovidweb.cgi?T=JS&PAGE=reference&D=emed16&NEWS=N&AN=71918747		Lippincott Williams and Wilkins	B.P. Lucke-Wold, West Virginia University, School of Medicine, Morgantown, WV, United States	1.7 million traumatic brain injuries (TBIs) occur each year in the United States. Recent evidence suggests that repetitive TBIs can lead to chronic neurodegenerative changes over time. Currently, available pharmacologic options for the treatment of acute neurotrauma are limited. Oxidative stress is an important secondary mechanism of injury that can lead to cellular apoptosis and behavioral changes such as impulsivity. Utilizing a clinically relevant and validated rodent blast model, we investigated how NADPH oxidase expression and associated oxidative stress contributes to cellular apoptosis following single and repeat blast injuries. Nox4 forms a complex with p22phox following injury, both of which are important subunits of the NADPH oxidase system found within the brain. Using immunohisto chemicalstaining methods, we found a visible increase in Nox4 following single blast injury in Sprague Dawley rats. Interestingly, Nox4 was also increased in postmortem human samples obtained from athletes diagnosed with chronic traumatic encephalopathy (CTE). Nox4 activity correlated with an increase in superoxide formation. Alpha lipoic acid, an oxidative stress inhibitor, prevented the development of superoxide acutely, and increased anti-apoptotic markers Bcl-2 (t = 3.079, p<0.05) and heme oxygenase 1 (t = 8.169, p<0.001) after single blast exposure. Subacutely, alpha lipoic acid treatment reduced pro-apoptotic markers Bax (t=4.483, p<0.05), caspase 12 (t=6.157, p<0.001), and caspase 3 (t=4.573, p<0.01) following repetitive blast, and reduced tau hyperphosphorylation indicated by decreased CP-13 and PHF staining. Alpha lipoic acid ameliorated impulsive-like behavior 7 days after repetitive blast injury (t=3.573, p<0.05) compared to blast exposed animals without treatment. TBI can cause debilitating symptoms, disability, and psychiatric disorders. Secondary mechanisms of injury, such as oxidative stress, are ideal targets for neuropharmacologic intervention. Alpha lipoic acid warrants further investigation as a therapeutic for the treatment of acute neurotrauma and prevention of chronic neurodegeneration.
rayyan-120369246	Cell-Free Hemoglobin, HMOX1 and APOL1 in Sickle Cell Nephropathy	2014			J. Investig. Med.		63	4	685	Saraf, Santosh L and Zhang, Xu and Shah, Binal and Gudehithlu, Krishnamurthy P and Kittles, Rick and Gowhari, Michel and Arruda, Jose and Machado, Roberto F and Gladwin, Mark T and Singh, Ashok and Others,	http://ovidsp.ovid.com/ovidweb.cgi?T=JS&PAGE=reference&D=emed16&NEWS=N&AN=71918821		American Society of Hematology Washington, DC	S.L. Saraf, Medicine, University of Illinois at Chicago, Chicago, IL, United States	We recently reported that hemoglobinuria is associated with chronic kidney disease (CKD) stage and progression in sickle cell disease (SCD). To further investigate a potential role of cell-free hemoglobin in SCD nephropathy, we measured urine concentrations of kidney injury molecule-1 (KIM-1), a biomarker of tubular injury, and nephrin, a biomarker of glomerular injury, in 25 University of Illinois at Chicago (UIC) SCD patients. Urine KIM-1 concentration directly correlated with increasing urine cell-free hemoglobin concentration (P=0.002)(Figure 1) but urine nephrin did not. We then added lyophilized hemoglobin to cultured human kidney-2 (HK2) tubular cells (n=5). Supernatant KIM-1 concentrations increased progressively with increasing cell-free hemoglobin exposure (P=0.01). To determine whether enzymes for metabolizing hemoglobin and protecting from reactive oxygen species are affected by exposure of HK2 cells to cell-free hemoglobin, we evaluated candidate gene expression using rt-PCR. The expression of HMOX1 (P=0.0001)(Figure 2) progressively increased with increasing cellfree hemoglobin dose while expression of SOD1, SOD2, CAT, GSR, GSS, and NFE2L2 did not change. We then focused on variants of HMOX1 in a cohort of 247 UIC SCD patients. Genotyping was carried out using Affymetrix Axiom genome-wide Pan-African array in DNA isolated from peripheral blood mononuclear cells. Examination of 11 tag SNPs within +/-10 kb of HMOX1 identified a SNP inHMOX1 (rs743811,minor allele frequency 0.14) that had a significant association with CKD stage (OR=3.0, P=0.0001) and nonsignificant associations of the same direction with end stage renal disease (ESRD)(OR=2.5, P=0.2). Validation studies were conducted in 517 SCD patients from the Walk-Treatment of Pulmonary Hypertension and Sickle Cell Disease with Sildenafil Therapy (Walk-PHaSST) cohort. Genotyping was performed using the Illumina Human 610-Quad SNP array and imputed using theHapMap II reference panels forHMOX1 tag SNPs.HMOX1 rs743811 had a significant associated with ESRD (OR=9.8, P=0.0003) and non-significant associations of a similar direction with CKD stage (OR=1.4, P=0.2). Homozygosity or compound heterozygosity for the G1/G2 variants of APOL1 have been implicated in CKD in African Americans with and without SCD and we therefore examined their association with hemoglobinuria-associated CKD in the UIC cohort. S342G and I384Msubstitutions are in almost complete linkage disequilibrium and are termedG1; deletion of two amino acids, N388 andY389, is termed G2. The G2 variant was further imputed using reference panels of the 1000 Genomes Project. Homozygosity or compound heterozygosity of the G1/G2 variant was associated with hemoglobinuria (OR=7.3, P=0.0002), CKD stage (OR=2.6, P=0.02), and ESRD(OR=6.5, P=0.04). For validation studies in Walk-PHaSST, the G1 and G2 variants of APOL1 were imputed using the 1000 Genomes Project. Homozygosity or compound heterozygosity of G1/G2 in the Walk-PHaSST cohort was also significantly associated with hemoglobinuria (OR=2.6, P=0.003). Our findings are consistent with the possibility that cellfree hemoglobin contributes to sickle cell nephropathy through tubular injury. A tag-SNP inHMOX1 is associated with CKD stage in the UIC cohort and ESRD in the Walk-PHaSST cohort, raising the possibility that altered HMOX1 expression or function can have a role in SCD-associated CKD. Our results also point to a novel association of the G1/G2 variants of APOL1 with cell-free hemoglobin-mediated CKD in SCD subjects. Future studies to explore the roles of HMOX1 and APOL1 in cell-free hemoglobin-associated sickle cell nephropathy are warranted.
rayyan-120369247	Impact of HMOX1 genetic variation in pancreas transplant recipients on long-term graft outcome	2015			Am. J. Transplant	1600-6135	15			Duff C. and Hamilton A. and Mittal S. and Barnardo M. and Fuggle S. and Friend P. and Gough S. and Simmonds M.	http://ovidsp.ovid.com/ovidweb.cgi?T=JS&PAGE=reference&D=emed16&NEWS=N&AN=71953800		Blackwell Publishing Ltd	C. Duff, Oxford Centre for Diabetes, Endocrinology and Metabolism (OCDEM), University of Oxford, Oxford, United Kingdom	Variation within the heme oxygenase 1 (HMOX1) gene, essential for heme catabolism and a known inflammatory and immune regulator, is proposed to play a role in protecting against loss of renal transplant function. Genetic variation within HMOX1 could affect it cytoprotective properties, increasing the chances of damage to the graft and impacting upon long-term graft function. The objective of this study was to determine if common variants in HMOX1 in pancreas donors and transplant recipients correlated with long-term pancreas graft function in type 1 diabetics. We genotyped 435 pancreas transplant donors and 431 transplant recipients, all of whom had undergone pancreas transplantation at the Oxford Transplant Centre UK, for all common variation in HMOX1 using 6 tag single nucleotide polymorphisms (SNPs). Death-censored cumulative events were analysed using Kaplan-Meier and Cox regression. Presence of rs2071748 AA genotype in our recipients was predictive of reduced long-term graft survival, compared to recipients with AG/GG genotypes (log rank P=0.025), with presence of the rs5755720 GG genotype in our recipients showing a borderline association with reduced long-term graft survival, compared with recipients with AG/AA genotype (log rank P=0.048). Multivariate Cox regression, including donor and recipient transplant variables, confirmed association of rs2071748 AA genotype (P=0.006, HR=2.25; [95% CI=1.26-4.02]) and rs5755720 GG genotype (P=0.018, HR=2.08 [95% CI=1.14-2.08]) with long-term graft function. HMOX1 donor genotype did not show any association with long-term graft function. Our results show, for the first time, preliminary evidence for HMOX1 pancreas transplant recipient genotype in long-term pancreas graft function. Replication in a larger cohort is necessary to confirm these results. Functional analysis will also be required to reveal how these risk genotypes contribute to decreased long-term graft function, potentially providing new opportunities to target this pathway to preserve long-term graft function.
rayyan-120369248	Chronic inflammation biomarkers in myeloproliferative neoplasms	2015			Haematologica	0390-6078	100		525-526	Cokic V. and Santibanez J. and Sefer D. and Vignjevic S. and Markovic D. and Buac M. and Djikic D. and Budec M.	["http://www.haematologica.org/content/100/supplement_1/1.full-text.pdf+html", "http://ovidsp.ovid.com/ovidweb.cgi?T=JS&PAGE=reference&D=emed16&NEWS=N&AN=71963452"]		Ferrata Storti Foundation	V. Cokic, Institute for Medical Research, University of Belgrade, Belgrade, Serbia	Background: Chronic inflammation contributes to the initiation and pathophysiology of cancers, including myeloproliferative neoplasms (MPNs). Unfortunately the new JAK1/2 inhibitors act only on symptoms and currently there is no cure for MPNs. The recent JAK1/2 inhibitor trials in MPNs unexpectedly showed that reducing inflammation can be more beneficial to patients than targeting gene mutants. Among chronic inflammation biomarkers, TGF-beta and IL-6 have a central role, possessing both immunomodulatory and fibrogenic activities. TGF-beta upregulates IL-6 and the levels of these cytokines are increased in MPNs. Aim(s): We aim to evaluate the pro-inflammatory TGF-beta, IL-6, NF-kB and antiinflammatory IL-10 signaling pathways in MPNs. Method(s): We analyzed 63 patients with essential thrombocythemia (ET), 92 with polycythemia vera (PV), and 50 with primary fibrosis (PMF), and per 10 patients with secondary erythrocytosis and healthy controls. To evaluate the proposed signaling pathways in CD34+ hematopoietic progenitors, of 20 MPN patients, microarray analysis was used. Result(s): Statistically significant leukocytosis was observed in PV vs secondary erythrocytosis and in JAK2V617F mutation positive vs negative PMF patients. Moreover, thrombocytosis was generally present in MPNs, while JAK2V617F allele burden significantly decreased the level of thrombocytosis in ET and PMF. Regarding TGF-beta signaling related genes of hematopoietic progenitors: transcription factor Dp-1 (TFDP1) was significantly decreased in PMF, while cyclin-dependent kinase inhibitor 2B (CDKN2B) was increased in PV vs controls. Also, bone morphogenetic protein receptor, type II (BMPRII) was enhanced in ET and PV, whereas TGF-beta receptor 1 in all MPNs. Regarding IL- 6 signaling pathway related genes: interleukin 6 signal transducer (IL6ST) and mitogen-activated protein kinase kinase 1 (MAP2K1) were increased in ET and PV vs healthy controls. Considering NF-kB signaling related genes: tumor necrosis factor receptor superfamily (TNFRSF1A) and TNFRSF1A-associated via death domain (TRADD) were increased in PMF and PV, respectively. In addition, TNFRSF1A had more prominent overexpression in JAK2V617F mutation positive patients than in MPN patients with no JAK2V617F mutation, reaching statistical significance in ET. Analysis of IL-10 signaling pathway related genes revealed significant increase of biliverdin reductase A (BLVRA) and heme oxygenase 1 (HMOX1) in PV and ET, respectively. Summary and Conclusion(s): The presented inflammation biomarkers will provide a better understanding of molecular mechanisms implicated in the development and progression of MPNs.
