## Supplementary material for "HMOX1 genetic polymorphisms and outcomes in infectious disease: a systematic review": Included studies (part 3 of 3)

### Sheet: articles (continued)
key	title	year	month	day	journal	issn	volume	issue	pages	authors	url	language	publisher	location	abstract	notes	pubmed_id	pmc_id
rayyan-120369250	Abstracts of the IPITA-IXA-CTS 2015 joint congress November 15-19, 2015, Melbourne, Australia	2015			Xenotransplantation	0908-665X	22		S2-S47	Ayares D. and Vaught T. and Ball S. and Ramsoondar J. and Kuravi K. and Butler S. and Sorrells L. and Borchers H. and Morrill B. and Dandro A. and Monahan J. and Walters A. and Bianchi J. and Phelps C.	["http://doi.wiley.com/10.1111/xen.12204", "http://dx.doi.org/10.1111/xen.12204", "http://ovidsp.ovid.com/ovidweb.cgi?T=JS&PAGE=reference&D=emed16&NEWS=N&AN=72087529"]		Wiley	D. Ayares, Revivicor Inc., Blacksburg, VA, United States	Background and Significance: Knockout of the a1,3-galactosyl transferase gene (GTKO) resulted in the elimination of hyperacute rejection (HAR), and prolonged survival of xenografts in non-human primate studies. Donor pigs with multiple transgenic modifications, including human genes expressing complement regulatory proteins and anticoagulants, and immunosuppressive genes, will be required for successful clinical application of xenolungs and other organs. Multi-transgenic pigs have been produced using 2A technology, with provision for tissue-specific or ubiquitous expression of sets of bi-cistronic transgenes. This technology supports both multi-transgenic donor pig production and multi-transgene transmission in a breeding herd. Method(s): Multi-cistronic "2A" vectors were used for production of 6-GE pigs, employing 4-gene vectors transfected into well-characterized GTKO.hCD46 cells that were then used for somatic cell nuclear transfer. More than 15 multi-cistronic vectors were generated and used to produce pigs with different combinations of these bioactive transgenes. Genotype was determined by Southern analysis. Gene expression was monitored by flow cytometry of PBMCs and endothelial cells, and in cells and organs by immunohistochemistry, Q-PCR, and Western blot analysis. Bioactivity assays specific to the transgenes were utilized to quantitate and characterize complement inhibition, platelet aggregation, activated protein C formation, ATPase activity, Factor Xa cleavage, mixed lymphocyte reaction, and apoptosis. Results and Conclusion(s): Building on the GTKO platform, pigs were produced with 6 genetic modifications including constitutive high-level expression of complement regulatory genes hCD46 and hCD55, combined with endothelial-specific or ubiquitous expression of human anti-coagulant genes [thrombomodulin (TBM), endothelial protein C receptor (EPCR), CD39, and tissue factor pathway inhibitor (TFPI)], immunosuppressive genes (porcine cytotoxic T lymphocyte-associated protein-4 and class II MHC dominant negative), and/or human anti-inflammation transgenes (heme oxygenase-1, A20, and CD47). Pigs with the expected genotype and robust expression of all transgenes were identified in these assays and used in both ex vivo and in vivo models of xenotransplantation. Efficacy of transplantation with transgenic pig hearts has been established in baboons, using a previously developed and robustly expressing 3-gene pig heart (GTKOCD46TBM) as donor, with survival and organ functionality extending to >900 days. Recently, orthotopic kidney transplant with a 6-gene transgenic pig kidney (GTKO.CD46.DAF.EPCR.TBM.CD39) survived for 135 days, providing the longest-ever life supporting organ function. While lungs are more of a challenge, multi-cistronic pig lungs (GTKO.CD46.DAF.EPCR.TFPI.CD47) have survived for 8 days in the baboon model. Recent procedural developments in transplant and donor recipient maintenance show promise for extending this support even further. In addition, to further enhance efficacy, bi-allelic N-glycolylneuraminic acid (NeuGc) knockout pigs have been generated using zinc finger nucleases and are currently being tested in our xenoTx models. Discovery of the optimal gene mix, with efficacious transgene expression levels and support of advantageous synergistic effects in a healthy viable pig will provide a major step towards the ultimate goal of clinical application.
rayyan-120369251	Orals	2015			Transpl. Int.	0934-0874	28		134-276	Andreas M. and Freystatter K. and Bilban M. and Kocher A. and Wolzt M. and Zuckermann A.	["http://doi.wiley.com/10.1111/tri.12701", "http://dx.doi.org/10.1111/tri.12701", "http://ovidsp.ovid.com/ovidweb.cgi?T=JS&PAGE=reference&D=emed16&NEWS=N&AN=72111955"]		Wiley	M. Andreas, Medical University of Vienna, Austria	Background: Cardiac allograft vasculopathy (CAV) remains one of the leading causes of death in heart transplant patients. Heme oxygenase-1 (HO-1) catalyzes the rate-limiting step in the degradation of heme to biliverdin, free iron and carbon monoxide. It mediates anti-inflammatory and antioxidative effects. The promoter region of HO-1 has been shown to contain a highly polymorphic (GT)n repeat, where a higher transcriptional activity is linked to shorter (GT)n repeat sequences. Numerous studies have shown the potential protective effects of HO-1 in cardiovascular diseases, but recent trials also revealed a conflicting role in chronic inflammatory diseases. Method(s): Recipient HO-1 (GT)n repeat polymorphism was analysed in 344 heart transplant patients, of which 144 were classified as positive for CAV. HO- 1 genotype was divided according to the number of GT repeats into "short" (GT = 27). A possible relation to CAV was analysed using logistic regression including common risk factors for CAV. Result(s): Donor age (OR 1.044 (CI 1.023-1.064); p < 0.001), years from transplant to diagnosis (OR 1.049 (CI 1.012-1.087); p = 0.009) and previous smoking (OR 4.117 (CI 1.646-10.295); 0.01) were significant predictors for CAV. HO-1 genotype showed a potential effect in this model (p = 0.078), whereas the short GT length polymorphism group revealed a higher risk for CAV (OR 2.211 (CI 1.053-4.644); p = 0.036). Conclusion(s): Recipient HO-1 genotype may have an effect in CAV development. This finding has to be evaluated in larger series including studies targeting the underlying disease mechanism.
rayyan-120369252	A single mutation of leptospira interrogans heme oxygenase greatly impairs enzyme activity	2015			Biocell	0327-9545	39			Soldano A. and Catalano-Dupuy D.L. and Ceccarelli E.A.	["http://www.cricyt.edu.ar/biocell/SAIB%202015.pdf", "http://ovidsp.ovid.com/ovidweb.cgi?T=JS&PAGE=reference&D=emed16&NEWS=N&AN=72159807"]		Centro Regional de Invest. Cientif. y Tecn.	A. Soldano, Instituto De Biologia Molecular y Celular De Rosario (IBR), CONICET, UNR, Rosario, Argentina. E-mail: Soldano@ibr-conicet.gov.ar	Leptospira interrogans heme oxygenase (HO) is involved in the cleavage of heme releasing biliverdin, carbon monoxide and iron for subsequent use by the pathogen. Heme degradation is a complex process that requires O2 and reducing equivalents. In this study we analyzed the role of phenylalanine-157, a residue located in a loop at 16.5 A from the heme-binding site that is conserved in almost all HOs. It participates in an H-bond network that may deliver H+ and propagates conformational changes to the active site. The wild type enzyme (HOwt) and a F157I mutant were characterized by optical absorption spectroscopy. We found that HOwt catalyzed the NADPH/ferredoxin- NADP+ reductase dependent oxidation of heme to biliverdin, whereas the F157I reaction was arrested at verdoheme and did not proceed to biliverdin. There were no differences in the formation of the deoxyferrous complex under anaerobic conditions. However, exposing this intermediate to O2 showed that the oxy-form of F157 was very susceptible to autoxidation in contrast to the stability observed in the HOwt. Furthermore, F157I has low efficiency to hydroxylate heme in the presence of H2O2. The present data point out the importance of F-157 in maintaining the appropriate environment for the HO reaction, the mutation probably produces steric effects that trigger a flexibility attenuation of the heme pocket affecting HO activity.
rayyan-120369253	Blvrb Mutation Induces Thrombocytosis Via Redox Dysregulation in the Heme Degradation Pathway	2015			Blood		126	23	74	Wu, Song and Li, Zongdong and Gnatenko, Dmitri V and Zhang, Beibei and Zhao, Lu and Malone, Lisa and Markova, Nedialka and Mantle, Timothy and Nesbitt, Natasha and Bahou, Wadie F	["http://www.bloodjournal.org/content/126/23/74", "http://ovidsp.ovid.com/ovidweb.cgi?T=JS&PAGE=reference&D=emed16&NEWS=N&AN=72170820"]		American Society of Hematology Washington, DC	S. Wu, Department of Applied Mathematics and Statistics, Stony Brook Univeristy, Stony Brook, NY, United States	Known genetic loci influencing blood cell production account for <10% of platelet and red blood cell variability, and thrombopoietin (Tpo)/c-MPL liganding is dispensable for definitive thrombopoiesis establishing that fundamentally important modifier loci remain unelucidated. We completed RNASeq of highly-purified platelets from 7 essential thrombocythemia (ET) subjects [4 harbored the JAK2V617F mutation and 3 were genotypically normal] and 5 healthy controls, and developed an iterative algorithm to identify 33 non-synonymous SNVs that are putatively linked to the ET phenotype. Transcripts possessing these candidate SNVs were enriched on average in early-stage megakaryocyte/erythroid progenitors (MEPs), and became more restricted in terminally-differentiating megakaryocytes and erythroblasts. Genotypic studies using an expanded ET cohort (N = 36), followed by statistical association analyses using controls from the 1000 Human Genomes Project and an independently-genotyped cohort of healthy controls (N = 208), established that 5 SNVs (excluding JAK2V617F) were associated with ET. A single mutation (BLVRBS111L; p = 0.0006) retained its significance as a thrombocytosis risk allele using genotypic data from a secondary cohort with reactive (non-clonal) thrombocytosis (RT, N = 53), suggesting a function as an independent driver mutation of enhanced thrombopoiesis. TheBLVRB (biliverdin IXbeta reductase) gene functions downstream of heme oxygenase(s)-1 (inducible HMOX1) and -2 (constitutive HMOX2) within the heme degradation pathway to catalyze reduction of biliverdin (BV) tetrapyrrole(s) as an intermediary redox substrate in Bilirubin (BR) generation. Bacterially-expressed and purified recombinant BLVRBS111L showed defective enzymatic activity [compared to BLVRBWT (wild-type)] using flavin mononucleotide [flavin reductase (FR) activity; p <0.0001] and BV IXbeta dimethyl esters (biliverdin reductase (BVR) activity; p <0.0001), the latter specifically generated by coupled heme oxidation as verdin-restricted BLVRB activity probes. The loss-of-mutation BLVRBS111L NAD(P)H-dependent redox coupling caused higher baseline ROS (reactive oxygen species) accumulation in lentivirus-transduced CD34+-derived induced pluripotent stem cells (iPSC/BLVRBS111L), results sharply contrasting with ROS neutralization in iPSC/BLVRBWT exposed to tert-butyl hydroperoxide (TBHP) as the oxidant stress source (p < 0.00001). Disparate redox coupling/ROS handling in genetically-modified primary CD34+ multipotential progenitor cultures established disproportionate expansion of primitive CFU-GEMMs in CD34+/BLVRBS111L (p = 0.001), and an absolute increase of BFU-E in CD34+/BLVRBWT (p = 0.001). Collagen-based progenitor cultures demonstrated a statistically-significant increase of CD41+ CFU-MKs in CD34+/BLVRBS111L cells (p <0.01) with no increased CFU-MKs in CD34+/BLVRBWT cells. Cumulative distribution plots of parallel Tpo-suspension cultures confirmed divergent ROS accumulation between MK/BLVRBWT and MK/BLVRBS111L, differences that were identifiable pre-terminal differentiation (Day 0, p = 0.0007), most pronounced at Day 5 corresponding to peak MK BLVRB expression across genotypes (p = 8 x 10-7), and persistent at terminal differentiation (Day 10; p = 0.05). Maximally disparate ROS accumulation (Day 5) corresponded to greatest size disparity and temporally-earlier (and sustained at Day 10) CD41 expression in MK/BLVRBS111L (p = 0.03). A bilineage (Tpo/Epo) differentiation model, designed to characterize erythroid/megakaryocyte (E/Meg) progenitor balance arising from common MEPs demonstrated no evidence for differential Mk (CD41+/Glycophorin A-) lineage balance, suggesting that BLVRBS111L ROS-promoting effects accelerate post-commitment expansion downstream of MEP lineage fate decisions. These data provide the first evidence linking redox coupling to MK lineage fate and expansion in humans, either via activity as a flavin reductase, in partnered electron exchange with an unidentified protein, or as a verdin-regulated redox coupler regulated by heme degradation and isomer-restricted BV IXbeta (or IXdelta, IXgamma) generation; in principle, development of BLVRB-specific redox inhibitors represent innovative approaches to selectively alter a regulatory pathway controlling MK lineage expansion and human platelet counts.
rayyan-120369254	Transient ex vivo inhibition of heme oxygenase 1 (HO-1) in hematopoietic stem/progenitor cells (HSPCS) by small-molecule inhibitors enhances their migratory responsiveness to bone marrow (BM)-secreted chemoattractants a novel and simple strategy to improve homing of HSPCS	2015			Blood	0006-4971	126	23	4272	Adamiak M. and Moore IV J.B. and Zhao J. and Abdelbaset-Ismail A. and Wysoczynski M. and Ratajczak M.Z.	["http://www.bloodjournal.org/content/126/23/4272", "http://ovidsp.ovid.com/ovidweb.cgi?T=JS&PAGE=reference&D=emed16&NEWS=N&AN=72174962"]		American Society of Hematology	M. Adamiak, Stem Cell Institute, James Graham Brown Cancer Center, University of Louisville, Louisville, KY, United States	Background. Heme oxygenase 1 (HO-1) is an inducible stress-response enzyme that not only catalyzes the degradation of heme (e.g., released from erythrocytes) but also has an important function in various physiological and pathophysiological states associated with cellular stress, such as ischemic/reperfusion injury. HO-1 has a well-documented anti-inflammatory potential and inhibits complement cascade (ComC)-mediated inflammatory responses. Moreover, HO-1 has been reported to have a negative effect on adhesion and migration of neutrophils in acute inflammation in a model of peritonitis. Radiation chimeras created after transplantation with HSPCs having a mutation in one of the alleles of HO-1 engrafted much faster; however, a persistent decrease in HO-1 activity in these animals resulted in their enhanced sensitivity to stress and susceptibility to irradiation (Blood 2008, 112, 4494-4502). Moreover, we recently demonstrated that HO-1-deficient HSPCs show enhanced in vitro migration up an SDF-1 gradient (Stem Cell Rev & Rep. 2015, 11, 110-118). Hypothesis. Based on these findings, we hypothesized that transient inhibition of HO-1 by non-toxic, small-molecule inhibitors would enhance in vivo migration of HSPCs to bone marrow (BM)-derived chemoattractants and thus would facilitate their homing and accelerate hematopoietic recovery Materials and Methods. To address this issue, we first generated several human hematopoietic cell lines in which HO-1 was upregulated or downregulated. We also exposed murine and human BM-derived cells to small-molecule inhibitors or activators of HO-1 and performed dose and timing toxicity studies. Next, murine BM mononuclear cells (MNCs) and human umbilical cord blood (UCB) MNCs were exposed to the small-molecule HO-1 inhibitor Sn(IV) protoporphyrin IX dichloride (SnPP) and tested for their chemotactic response in Transwell migration assays to all currently known HSPC chemoattractants, including stromal-derived factor 1 (SDF-1), sphingosine-1-phosphate (S1P), ceramide-1-phosphate (C1P), and the extracellular nucleotides ATP and UTP. For in vivo assays, lethally irradiated mice were transplanted with BM MNCs exposed or not exposed to SnPP, and in recipient animals we evaluated i) the number of day-12 colony-forming units in spleen (CFU-S) and colony-forming units for granulocyte/macrophage (CFU-GM) progenitors in BM and ii) the kinetics of peripheral blood (PB) count recovery by measuring the number of leucocytes, lymphocytes, and platelets. We also performed competitive repopulation studies with a limited number of transplanted BM MNCs using the CD45.1 and CD45.2 congenic mouse models. Results and Conclusions. We demonstrate here that HO-1 is a negative regulator of HSPC migration, and thus, by transiently inhibiting its activity in HSPCs with the non-toxic small-molecule inhibitor (SnPP), it is possible to accelerate homing and subsequent engraftment of HSPCs. We propose that this simple and inexpensive strategy could be employed in the clinical setting to improve seeding efficiency of transplanted HSPCs and their engraftment, particularly in those situations in which the number of HSPCs available for transplant is limited (e.g., from UCB or grafts harvested from poor mobilizers).
rayyan-120369255	Abstract 3591: Inhibition of heme oxygenase 1 decreases proliferation and resensitizes TKI-resistant Flt3-ITD-positive AML cells	2015			Experimental and Molecular Therapeutics		75			Irwin, Mary E and Chandra, Joya	["http://cancerres.aacrjournals.org/lookup/doi/10.1158/1538-7445.AM2015-3591", "http://dx.doi.org/10.1158/1538-7445.am2015-3591", "http://cancerres.aacrjournals.org/content/75/15_Supplement/3591.abstract?sid=0c527fc0-3976-4c61-979e-5b658c646aa2", "http://ovidsp.ovid.com/ovidweb.cgi?T=JS&PAGE=reference&D=emed16&NEWS=N&AN=72194084", "http://dx.doi.org/10.1158/1538-7445.AM2015-3591"]		American Association for Cancer Research	M.E. Irwin, UT MD Anderson Cancer Center, Houston, TX, United States	Acute myelogenous leukemia (AML) afflicts ~12,330 new patients per year in the United States. Regrettably, only 25% of patients will survive five years past diagnosis. The most common mutation in AML is internal tandem duplication (ITD) of the juxtamembrane domain of the fms-like tyrosine kinase receptor-3 (Flt3), which renders it constitutively active. This mutation correlates with poor clinical prognosis and has been targeted therapeutically. Unfortunately, Flt3-directed tyrosine kinase inhibitors (TKI) have shown only modest benefit as single agents. Additionally, relapse and resistance are major factors in the treatment of Flt3-ITD+AML. In addition to its prominent role in regulating proliferative signaling, Flt3-ITD also increases production of reactive oxygen species (ROS) which act as secondary messengers, mediating oncogenesis and drug resistance. Heme oxygenase 1 (HO-1) is a ROS-responsive antioxidant that mediates proliferation and drug resistance in some cancer types. Initial analysis of patient samples from the AML TCGA cohort suggests that HO-1 is up-regulated in a subset of AML patients where its expression correlates with poor prognosis. Interestingly, HO-1 over-expression co-occurs with Flt3 receptor alterations. Thus, we hypothesized that Flt3-ITD-dependent signaling and ROS production increase HO-1, resulting in proliferation and drug resistance in AML. Constitutive expression of HO-1 protein and mRNA was elevated in murine (BaF3/Flt3-ITD) and human (MOLM13 and MV4.11) ITD+ cell lines as compared to Flt3-WT cells. This expression was dependent on Flt3-kinase, as treatment with Flt3-directed TKIs (quizartinib or lestaurtinib) attenuated HO-1 expression. Further, oxygen consumption and respiration analyses, as well as chemical inhibitors revealed a role for non-mitochondrial ROS producing enzymes in HO-1 expression in ITD+ cells. To determine a functional role for HO-1, we inhibited HO-1 with zinc protoporphyrin (ZnPP) or utilized siRNA knockdown of HO-1, both of which resulted in decreased proliferation of ITD+ cells. To determine the contribution of HO-1 in resistance to Flt3-directed TKI, we created a model of acquired resistance to Flt3-directed TKI (ITDR). HO-1 expression was elevated in ITDR compared to parental cells. However, HO-1 was no longer under control of Flt3-kinase signaling, as treatment with Flt3-directed TKI had no effect on HO-1. Similar to parental cells, knockdown of HO-1 or treatment with ZnPP resulted in decreased proliferation of ITDR cells. Further, combined treatment with Flt3-directed TKIs and ZnPP or HO-1 knockdown resulted in increased induction of cell death of ITDR cells. These data provide impetus for direct targeting of HO-1 in TKI resistant ITD+ AML. Together, our data suggest HO-1 as a growth and resistance factor in Flt3-ITD+ AML; therefore, targeting HO-1, or the mechanisms that control its expression, may prove therapeutically valuable.
rayyan-120369256	Enhanced cardiac MCP-1 and monocyte expansion impede the injured heart recovery in heme oxygenase-1-deficient mice	2015			J. Vasc. Res.	1018-1172	52		81-82	Tomczyk M. and Bukowska-strakova K. and Szade K. and Jozkowicz A. and Dulak J. and Jazwa A.	http://ovidsp.ovid.com/ovidweb.cgi?T=JS&PAGE=reference&D=emed16&NEWS=N&AN=72222663		S. Karger AG	M. Tomczyk, Department of Medical Biotechnology, Faculty of Biochemistry,Biophysics and Biotechnology, Jagiellonian University, Krakow, Poland	Aim: The aim of our study was to investigate a role of pro-angiogenic and cytoprotective enzyme, heme oxygenase-1 (HO-1), in acute myocardial infarction (MI). Method(s): HO-1 knock-out (KO) and wild type (WT) mice were subjected to surgically induced myocardial infarction. Heart function was weekly monitored with high frequency ultrasonography. Detection of gene and miRNA expression was done using real-time PCR. Flow cytometry was employed for detection of peripheral blood and splenic monocytes and cardiac macrophages. Result(s): Impaired restoration of ejection fraction in HO-1 KO mice was observed up to 3 weeks post-injury when compared to WT littermates. Importantly, improved in WT mice cardiac function was associated with initial upregulation of HO-1 expression in peri-infarct zone. Some genotype-dependent differences were observed in expression of cardiac myocytes-associated miRNAs (i.a. anti-fibrotic miR-29a, pro-proliferative miR-199). Moreover, higher numbers of classical (Ly6C++CD43+) monocytes in peripheral blood of HO-1 KO mice were detected, along with upregulated monocyte chemoatrractant protein-1 (MCP-1) in the heart and increased numbers of cardiac macrophages. Conclusion(s): HO-1 deprivation diminishes recovery of heart function following MI and affects monocyte/macrophage-mediated heart remodeling and repair potential.
rayyan-120369257	Heme oxygenase-1 in endothelial cells: Beyond angiogenesis	2015			J. Vasc. Res.	1018-1172	52		87	Szade K. and Grochot-Przeczek A. and Dulak J. and Jozkowicz A.	http://ovidsp.ovid.com/ovidweb.cgi?T=JS&PAGE=reference&D=emed16&NEWS=N&AN=72222678		S. Karger AG	K. Szade, Department of Medical Biotechnology, Faculty of Biochemistry,Biophysics and Biotechnology, Jagiellonian University, Krakow, Poland	Heme oxygenase-1 (HMOX1) is an antioxidative enzyme, which promotes angiogenesis through upregulation of VEGF- and SDF1-dependent pathways. Here we show that lack of HMOX1 decreased the number of proangiogenic progenitors (Lin-CD45-cKit-Sca-1+VEGFR-2+) in murine bone marrow, and inhibited the angiogenic potential of bone marrow-derived cells (BMDC), affecting their survival, proliferation, migration, formation of capillaries, and release of growth factors. Low level of HMOX1 led to worse blood flow recovery in ischemic muscle in hyperglycemic mice, despite a strong mobilization of proangiogenic progenitors. This defect could be rescued by the injection of BMDC-conditioned media. Expression of HMOX1 was high in the bone marrow stromal cells within the hematopoietic stem cell (HSC) niche, especially in CAR reticular cells and CD31+Sca1+ endothelial cells. To check a role of HMOX1 the in the HSC niche the long term (LT)-HSC were transplanted to HMOX1 KO or WT mice. After 32 weeks the HSC transplanted into KO animals gave worse reconstitution of peripheral blood. In a secondary transplant to young WT animals, the stable reconstitution was found only if the first recipient was of WT genotype. In contrast, HSC which were initially transplanted into KO animals did not reconstitute any secondary recipient. Summing up, HMOX1, apart from improvement in function of BMDC and proangiogenic progenitors, seems to be crucial in the bone marrow niche to support a proper development of LT-HSC.
rayyan-120369258	164 Translational regulation of gene expression in cardiomyocytes following exposure to oxidative stress	2015			Heart	1355-6037	101		A93.2-A94	Wong, Bethany and Markou, Thomais and Clerk, Angela	["https://heart.bmj.com/lookup/doi/10.1136/heartjnl-2015-308066.164", "http://dx.doi.org/10.1136/heartjnl-2015-308066.164", "http://heart.bmj.com/content/101/Suppl_4/A93.2.full.pdf+html?sid=5fcf8686-9520-4b5f-8b49-6eeb1feff905", "http://ovidsp.ovid.com/ovidweb.cgi?T=JS&PAGE=reference&D=emed16&NEWS=N&AN=72244938"]		BMJ	B. Wong, Imperial College London, United Kingdom	Myocardial infarction leads to ischemia/reperfusion injury associated with an increase in oxidative stress. The cardiomyocyte response to oxidative stress is concentration-dependent: low concentrations may be protective, moderate levels promote apoptosis, and high levels lead to necrosis. These responses are associated with differential effects on cardiomyocyte mRNA expression. At the protein level, increasing levels of oxidative stress inhibit global protein synthesis, but some proteins continue to be synthesised. We investigated the effects of moderate and low levels of oxidative stress on translational regulation of mRNAs in cardiomyocytes. Total RNA and RNA associated with polysomes (i.e. mRNAs that are actively translated) were prepared from rat neonatal cardiomyocytes with or without treatment with H2O2 (0.2 mM, 1 h). RNA expression profiling was performed using Affymetrix microarrays and analysed using GeneSpring GX 13. 35 RNAs were significantly changed (>1.5 fold; p < 0.05, moderated T test with Benjamini and Hochberg false discovery rate correction) in the polysomes in response to H2O2, with a significant difference in the degree of change in polysomal vs total RNA. Of these, 9 were increased to a greater extent in the polysomes (indicative of selective translation) including the small G protein Rasd1 and the transcription factor Nfil3. Other mRNAs were not significantly different between polysomal and total RNA (e.g. Atf3, Hmox1), whereas genes such as Mdm2 were upregulated to a greater extent in the total RNA pool. Microarray data were validated by quantitative PCR. Data for all genes studied were consistent with the microarrays. In cardiomyocytes exposed to moderate oxidative stress (0.2 mM H2O2) or lower oxidative stress (0.1 mM H2O2), Rasd1 and Nfil3 were upregulated to a greater extent in the polysomes and Hmox1 showed a similar degree of upregulation in polysomal and total RNA pools. However, although Mdm2 mRNA was increased to a greater extent in the total pool with 0.2 mM H2O2, it was increased to a similar extent in polysomal and total RNA pools with 0.1 mM H2O2. Furthermore, although Atf3 mRNA was similarly upregulated in total and polysomal RNA pools with 0.2 mM H2O2, there was greater upregulation in the polysomes with 0.1 mM H2O2. Rasd1 protein was studied in cardiomyocytes exposed H2O2. Consistent with the mRNA expression data, Rasd1 was upregulated over ~2 h. Thus, oxidative stress has concentration-dependent effects on protein translation of specific mRNAs. Rasd1 is of particular interest because it is associated with circadian rhythm regulation that may influence the response to myocardial infarction. Furthermore, a genetic polymorphism in the Rasd1 gene is associated with coronary artery disease and ischaemic stroke.
rayyan-120369259	Abstracts from the 13th International Symposium on NeuroVirology : June 2-5, 2015, San Diego, California, USA	2015			J. Neurovirol.	1355-0284	21		1987-01-01	Kovacsics C. and Gill A. and Vance P. and Gelman B. and Kolson D.	["http://dx.doi.org/10.1007/s13365-015-0345-z", "https://www.ncbi.nlm.nih.gov/pubmed/25939609", "https://dx.doi.org/10.1007/s13365-015-0345-z", "http://ovidsp.ovid.com/ovidweb.cgi?T=JS&PAGE=reference&D=emed16&NEWS=N&AN=617813177"]		Taylor and Francis Ltd	C. Kovacsics, Department of Neurology, Perelman School of Medicine, University of Pennsylvania, United States. E-mail: collk@mail.med.upenn.edu Netherlands	Expression of the cytoprotective enzyme heme oxygenase-1 (HO-1) is significantly reduced in the prefrontal cortex of HIV+ individuals and negatively correlates with CNS viral replication and neuroinflammation. In vitro, HIV infection of monocyte-derived macrophages (MDM) reduces HO-1 protein expression and induction of HO-1 reduces neurotoxic glutamate production. We now present data that IFN gamma, which is elevated in the CNS of HIV+ individuals, drives HO-1 protein deficiency within astrocytes. Chronic exposure to IFN gamma significantly reduces HO-1 protein, but not RNA, in primary human astrocytes. Similarly,HO-1 RNAis not reduced in HIV+ brain, despite reduced HO-1 protein, suggesting that HO-1 protein deficiency occurs through a post-transcriptional mechanism. We hypothesized that IFN gamma may drive accelerated degradation of HO-1 protein by induction of the immunoproteasome, a variant of the constitutive proteasome that exhibits distinct proteolytic properties and is elevated in HIV+ brain. Chronic exposure to IFN gamma dramatically altered proteasome composition in primary human astrocytes, as evidenced by induction of the catalytic immunoproteasome subunits LMP2 and LMP7 and concurrent loss of the corresponding constitutive subunits beta-1 and beta-5. This exchange of constitutive subunits for immunoproteasome subunits appears to be necessary for IFN gamma-driven HO-1 protein deficiency. Notably, HO-1 protein deficiency was only observed at higher doses of IFN gamma that promote near complete replacement of constitutive subunits by immunoproteasome subunits. Furthermore, HO-1 protein was reduced only after long exposures (12, 15 days) to IFN gamma, coinciding with an enhanced loss of constitutive subunits. Finally, pulse chase experiments demonstrate that IFN gamma decreases HO-1 protein half-life in a proteasome-dependent manner. Our results suggest that persistent elevation of IFN gamma within the CNS of HIV infected individuals promotes a switch to the immunoproteasome and enhances degradation of HO-1 protein. Therapeutic interventions targeting the immunoproteasome may provide neuroprotective benefit in HIV+ individuals.
rayyan-120369260	270. Haem Oxygenase 1 Deficiency: A Mimicker of Childhood Vasculitis	2015			Rheumatology	1462-0324	54			Gupta A. and Akihiro Y. and Saxena A.K. and Bhattacharya A. and Singh S.	["https://academic.oup.com/rheumatology/article/54/suppl_1/i154/1830336/270Haem-Oxygenase-1-Deficiency-A-Mimicker-of", "http://dx.doi.org/10.1093/rheumatology/kev090.035", "http://ovidsp.ovid.com/ovidweb.cgi?T=JS&PAGE=reference&D=emed16&NEWS=N&AN=626091898"]		Oxford University Press (OUP)	A. Gupta, Pediatrics, Postgraduate Institute of Medical Education and Research, Chandigarh, India Netherlands	Background: Haem oxygenase-1 (HO-1) deficiency is a rare genetic disorder first described by Yachie et al in 1999. Deficiency of this enzyme leads to extensive prooxidant stress resulting in multisystemic involvement. Method(s): A 20-month-old developmentally normal boy presented to us with fever of 4 weeks duration. He had history of passing cola coloured urine for 2 days. Six months previously, he had had fever lasting for 10 days, and was found to have leucocytosis and thrombocytosis. Even after the fever had subsided, he continued to have raised leucocyte and platelet counts. He was extensively investigated for the present episode of fever before being referred to us. Most investigations were negative except for urine microscopy showing subnephrotic proteinuria and microscopic haematuria. Ultrasonography revealed mild hepatomegaly. CT revealed subcentimetric intra-abdominal lymph nodes. Bone marrow aspirate and trephine was normal. ANA and ANCA were negative. He was referred to us with the suspicion of malignancy, sarcoidosis and vasculitis. A physical examination was normal. Further investigations revealed a small spleen and undetectable serum bilirubin. Serum ferritin was more than 2000 mug/l. Haptoglobin levels were raised despite haemolysis. A direct Coomb's test was negative. Viral serologies were negative. What led to search of this uncommon disease was the constellation of clinical and laboratory features which could not be explained by any one illness; to our surprise, all the manifestations could be explained by HO-1 deficiency. The child was found to be homozygous for c.130 C>T in exon 2 of the HO1 gene, confirming the diagnosis of HO-1 deficiency. Both parents were found to be heterozygous for the same mutation. Result(s): HO-1 is a rate-limiting enzyme catalysing oxidation of haem to biliverdin, which is further converted to bilirubin by biliverdin reductase. Its deficiency leads to increased haem concentrations with low bilirubin levels, leading to extreme oxidative stress. To the best of our knowledge, this is the third child described in literature with HO-1 deficiency and first such where diagnosis was made antemortem, however lack of specific therapy made our efforts futile with the patient succumbing to his illness within 3 months of diagnosis. Conclusion(s): Clinical presentation can be variable with incidentally picked up leucocytosis and thrombocytosis or with more severe manifestations like intravascular haemolysis with peculiarly low bilirubin levels, nephritis and features of systemic inflammation. All these clinical features could point to an underlying autoimmune condition as was thought in this child and in the two other children described previously. Asplenia or hyposplenia could be an important clue to this diagnosis and could explain significant leucocytosis and thrombocytosis. It is important for the treating physician to be aware of this entity and investigate accordingly.
rayyan-120369261	Association of heme oxygenase-1 polymorphisms with cancer risk: A systematic review and meta-analysis	2015			J. BUON	1107-0625	20	4	1142-1153	Luo, Haiqing and Shao, Yiming and Yao, Na and Chen, Xiaoyi and Hu, Liren and He, Taiping	["https://www.ncbi.nlm.nih.gov/pubmed/26416069", "https://www.jbuon.com/archive/20-4-1142.pdf", "http://ovidsp.ovid.com/ovidweb.cgi?T=JS&PAGE=reference&D=emed16&NEWS=N&AN=606865888"]			Oncology Center, the Affiliated Hospital of Guangdong Medical University, Zhanjiang, 524001, China. Greece	PURPOSE: Observational studies have recently focused on the association between heme oxygenase-1 (HMOX1) gene promoter polymorphisms and cancer risk. However, conflicting results have been obtained. To derive a precise estimate of the association, a systematic review and meta-analysis were conducted. METHODS: This study followed the guidelines for Preferred Reporting Items for Systematic Reviews and Meta-Analyses. PubMed, Medline, Embase and Web of Knowledge were systematically searched for relevant studies. Summary odds ratios (ORs) and 95% confidence intervals (CIs) were calculated for the allelic and genotypic comparisons according to the homozygous, heterozygous, dominant, and recessive genetic models. Between-study heterogeneity was quantified through I2 statistics, and publication bias was appraised by using funnel plots. Sensitivity analyses were conducted to evaluate the robustness of the meta-analysis findings. RESULTS: Meta-analysis of 9 studies involving 2491 cases and 3380 controls did not reveal any significant association of the HMOX-1 (GT)n and 413A>T polymorphisms with cancer risk. Stratified analysis by ethnicity showed a statistically significant association between (GT)n repeat length variant and susceptibility to cancer for the heterozygous genetic model among Asian populations (OR=1.42, 95% CI: 1.04-1.95, Pheterogeneity=0.218), which is a robust finding according to sensitivity analysis. Funnel plot inspection did not reveal any publication bias. CONCLUSION: In conclusion, this study comprehensively examined the available literature on the association of HMOX-1 (GT)n and 413A>T polymorphisms with cancer risk. Meta-analysis results suggest (GT)n repeat length polymorphism as a potential susceptibility variant for cancer in Asians. Additional large-scale and well-designed studies are needed to confirm these results.
rayyan-120369262	The risk of esophageal squamous cell carcinoma associated with microsatellite polymorphism in promoter of heme oxygenase-1	2015			Zhonghua Wai Ke Za Zhi	0529-5815	53	3	206-210	Hu B. and Zhang J. and Wang J. and Zhu C. and Chen B. and Kong M. and Zhang B. and Zhu M.	http://ovidsp.ovid.com/ovidweb.cgi?T=JS&PAGE=reference&D=emed16&NEWS=N&AN=610720973			China	OBJECTIVE: To investigate the relationship between (GT)n polymorphism and esophageal cancer by analyzing the connection between microsatellite polymorphisms in the promoter of heme oxygenase-1 and the clinicopathological characteristics of esophageal squamous cell carcinoma (ESCC) in Han chinese population., METHODS: The (GT)n repeats in HO-1 gene in 83 male and 43 female hospital-based patients with ESCC (aged between 40 and 79 years with a mean of (61 +/- 8) years) and 134 healthy control individuals were obtained by DNA sequencing. Polymorphisms of the (GT)n repeats were generally grouped into three classes based on allele frequencies: class S alleles (=30 repeats). The correlation between susceptibility and clinicopathological characteristics of ESCC were analyzed by chi2 test. For in vitro experiments, the transient-transfection assay was performed to explore the correlation between different lengths of (GT)n repeats and promoter activity by assessing the promoter activities of HO-1 gene in cultured Ecal09 cells treated with H2O2 by analysis of cariance., RESULTS: Higher frequencies of L-allele (25. 8% vs. 14. 9%, chi2 = 9. 520, P = 0. 002), L-allele carrier (41. 3% vs. 27. 6%, chi2 = 5. 381 , P = 0. 020) were found in patients with ESCC. Furthermore, the lymphatic metastasis rate (63. 5% vs. 41. 8%, chi = 5. 685, P = 0. 017) and the detection rate of poorly differentiated ESCC cell (53. 8% vs. 28. 4%, chi2 = 8. 335, P = 0. 004) was significantly higher in L-allele carriers compared to non-L-allele carriers. In transfection experiments, promoter activities of 5'-flanking regions of the HO-1 gene in Eca109 cells transfected with the recombinant gene carrying (GT)16 repeat after treatment with H2O2 increased (F = 23. 615,P = 0. 008). In H2O treated control group, compared to (GT)26 and (GT)36, the basal promoter activities of HO-1 gene carrying (GT)16 repeat increased (F =41. 376, P = 0. 003; F = 50. 761, P = 0. 002)., CONCLUSION: The long (GT)n repeats of HO-1 gene promoter can increase the susceptibility of esophageal squamous cell carcinoma and the risk of lymphatic metastasis.
rayyan-120369263	Regulation of expression of HCV replication associated miR-122 by CRISPR interference	2015			Shi Jie Hua Ren Xiao Hua Za Zhi	1009-3079	23	23	3742	Zhao, Hong-Li and Li, Hong-Yun and Mao, De-Hua and Li, Gui-Ling and Huang, Yong	["http://www.wjgnet.com/1009-3079/full/v23/i23/3742.htm", "http://dx.doi.org/10.11569/wcjd.v23.i23.3742", "http://www.wjgnet.com/1009-3079/23/3736.pdf", "http://ovidsp.ovid.com/ovidweb.cgi?T=JS&PAGE=reference&D=emed16&NEWS=N&AN=605687497"]		Baishideng Publishing Group Inc.	Y. Huang, Shandong Control Center for Digestive Diseases, 11 Taibailou Middle Road, Rencheng District, Ji'ning, Shandong Province 272033, China China	AIM: To investigate whether clustered regularly interspaced short palindromic repeat (CRISPR) interference (CRISPRi) specifically represses endogenous miR-122 expression in HepG2 cells. METHOD(S): Single-guide RNAs (sgRNAs; sgT1 and sgT2) targeting transcription start site (TSS) and TATA box in the region of miR-122 promoter were designed. After co-transfecting HepG2 cells with sgRNA and catalytically inactive dCas9-KRAB, the expression of miR-122 was determined by quantitative Real-time PCR (qRT-PCR) to determine the more effective sgRNA. Different concentrations of sgRNA were tested in order to address whether CRISPRi was concentration dependent. The expression of miR-122 downstream target genes HOMX1 and CyclinG1 was assessed by qRT-PCR and Western blot. RESULT(S): Compared to the control group, CRISPRi mediated by sgT1 and sgT2 could repress endogenous miR-122 expression by 5.5-fold (P < 0.01) and 3.7-fold (P < 0.01) in HepG2 cells, respectively. The effect of CRISPRi was enhanced with increased concentration of sgRNA, and the miR-122 expression was inhibited by 10.0-fold (P < 0.01) when the amount of lentiGuide-Puro-sgT1 was 500 ng. After endogenous miR-122 expression was inhibited by CRISPRi, the expression of miR-122 downstream target genes HMOX1 and CyclinG1 was upregulated. CONCLUSION(S): CRISPRi can specifically repress endogenous miR-122 expression, which provides a novel therapeutic strategy against hepatitis C virus infection.Copyright Â© 2015 Baishideng Publishing Group Inc. All rights reserved.
rayyan-120369264	Mechano-growth Factor (MGF) and Cerebral Vasospasm (CV) Post Aneurysmal Subarachnoid Hemorrhage (aSAH)	2016			Stroke	0039-2499	47			Przybycien-Szymanska, M M and Rackohn, T M and Yang, Y and others	["https://www.ahajournals.org/doi/abs/10.1161/str.47.suppl_1.192", "http://ovidsp.ovid.com/ovidweb.cgi?T=JS&PAGE=reference&D=emed17&NEWS=N&AN=72210528"]		Am Heart Assoc	M.M. Przybycien-Szymanska, Neurological Surgery, Loyola Univ Chicago, Maywood, IL, United States	Cerebral vasospasm (CV) and related ischemic injury is a major contributor to death and disability after aneurysmal subarachnoid hemorrhage ( aSAH ). Our overall goal is to understand molecular mechanisms of action of endogenous mechano - growth factor ( MGF ) â€¦
rayyan-120369265	Physicians Poster SessionsPoster Session / Day 1	2016			Bone Marrow Transplant.	0268-3369	51		S110-313	Alcoceba M. and Garcia-Alvarez M. and Lopez-Godino O. and Lopez- Corral L. and Garcia-Guerrero E. and Ferre O. and Balanzategui A. and Valcarcel D. and Castilla C. and Heras I. and Esquirol A. and Martino R. and Perez-Simon J.A. and Marin L. and Garcia-Sanz R. and Gonzalez M. and Caballero M.D.	["http://dx.doi.org/10.1038/bmt.2016.48", "https://www.ncbi.nlm.nih.gov/pubmed/26999538", "https://www.ncbi.nlm.nih.gov/pmc/articles/PMC7091575", "https://doi.org/10.1038/bmt.2016.48", "http://ovidsp.ovid.com/ovidweb.cgi?T=JS&PAGE=reference&D=emed17&NEWS=N&AN=72237635"]		Nature Publishing Group	M. Alcoceba, Department of Hematology, Hospital Universitario De Salamanca (CAUSA-IBSAL), Salamanca, Spain	Introduction: Graft-versus-host disease (GvHD) is the main cause of early mortality in allogeneic stem-cell transplantation (allo-SCT), even in HLA-identical allo-SCT. The heme oxigenase- I (HO-1) is an enzyme that catalyzes the heme group degradation. It has been related to inflammatory response regulation, with a potential role in the immune system regulation. Therefore, it could have a role in the development of GvHD. The HO-1 promoter region is polymorphic due to a variable number of GT repeats (higher protein expression when 25 (Rueda). The analyses were carried out taking into account the receptor, donor and both profiles. Allele frequencies were estimated by direct counting and compared between groups using Fisher's test. Log-rank analysis was used to compare differences between survival curves. Result(s): Cumulative incidence of aGVHD at day 200 was 52%, and grades II-IV in 44% in our series. There were no statistical differences in clinical variables between HO-1 genotype groups. Recipients carrying L/L or S/L genotype showed a higher incidence of grade II-IV GVHD (49% vs. 18%, P=0.06) as compared to S/S genotypes. Other variables influencing grade II-IV GVHD were conditioning (Flu-Mel, 64% vs. 38%, P=0.001), intermediate/advanced disease status at transplant (53% vs. 37%, P=0.03), and recipient age (>60y, 56% vs. 38%, P=0.04). In the multivariate analysis, Flu-Mel conditioning (HR 2.5, 95% CI: 1.4-4.3), and recipient age >60y (HR 1.9, 95% CI: 1.1-3.3) significantly associated to aGVHD severity, while HO-1 genotype showed a trend (HR 2.6, 95% CI: 0.8-8.4). There was no relation between HO-1 polymorphism and incidence/severity of cGVHD, or OS. The HO-1 donor genotype did not influence alo-TPH outcome. Conclusion(s): The present data suggest an association between the HO-1 polymorphism in recipients with severe aGVHD. Although confirmation in larger series is required, the HO-1 polymorphism could be used to design personalized strategies in GVHD prophylaxis patients undergoing allo-RIC SCT.
rayyan-120369266	ATP-binding cassette (Abc) transporters and cytoprotective genes respond differentially to a hepatotoxic dose of acetaminophen in male and female mouse brain	2016			FASEB J.	0892-6638	30			Flores K.M. and Renfro J.L. and Manautou J.	["http://www.fasebj.org/content/30/1_Supplement/935.9.abstract?sid=2341050b-9425-4035-8c36-ae377db5247b", "http://ovidsp.ovid.com/ovidweb.cgi?T=JS&PAGE=reference&D=emed17&NEWS=N&AN=72323430"]		FASEB	K.M. Flores, Physiology and Neurobiology, University of Connecticut, Storrs, CT, United States	The choroid plexus (CP) or blood-cerebrospinal fluid barrier (BCSFB) and blood-brain barrier (BBB) control the movement of drugs and metabolites between the brain and systemic circulation. Gender differences in drug excretion and detoxification mechanisms can affect therapeutic and toxic responses. For example, male mice are more susceptible to acetaminophen (APAP) induced hepatotoxicity. The Abc transporters and one of their transcription factors, nuclear factor erythroid-2-related factor (Nrf2), play roles in the susceptibility to APAP induced hepatotoxicity. Our aim was to examine gender differences in expression of Abc transporters, Nrf2 and related stress genes (NAD(P)H quionine oxidoreductase-1, Nqo1, and heme oxigenase-1, Ho-1) in the brain and CP. We hypothesized that hepatic/renal gender-specific patterns of these cytoprotective genes would also be present in the blood brain interfaces. In female mice, as compared to male, Abcc1-2 and Abcc4 transporters are more strongly expressed brain, supporting our hypothesis. qRT-PCR analysis revealed higher expression of Abcc1-2 and Nrf2 in the female brain, but no differences in the CP. Abcc4, Ho-1 and Nqo1 showed higher expression in female in both brain interfaces. These differences may contribute to APAP potential for neurotoxicity. We examined the differences in mRNA expression of cytoprotective genes at the brain interfaces of WT and Nrf2-/- mice following a hepatotoxic dose of APAP (400 mg/kg). APAP enhanced the expression of Abcc2 and Abcc4 in brains of male WT mice, but reduced the expression of these transporters in male Nrf2-/- mice. No changes were observed in the brains of either genotype of female mice. These data suggest that the expression of these transporters in the female mouse brain are not altered by a hepatotoxic dose of APAP and that transcription factors other than Nrf2 may be responsible for the regulation of Abc transporters in the female brain.
rayyan-120369267	SSIEM 2016 Annual Symposium - Abstracts : Rome, Italy, September 2016	2016			J. Inherit. Metab. Dis.	0141-8955	39		35-284	Petrillo S. and Piermarini E. and Tozzi G. and D'Amico J. and Di Nottia M. and Carrozzo R. and Bertini E.S. and Piemonte F.	["http://dx.doi.org/10.1007/s10545-016-9969-2", "https://www.ncbi.nlm.nih.gov/pubmed/27518768", "https://doi.org/10.1007/s10545-016-9969-2", "http://ovidsp.ovid.com/ovidweb.cgi?T=JS&PAGE=reference&D=emed17&NEWS=N&AN=612078631"]		Springer Netherlands	S. Petrillo, Children's Hospital Bambino Gesu, Rome, Italy	Background: Mammalian mitochondrial complex I (CI) is the largest protein complex in the mitochondrial respiratory chain and forms the major entrypoint for electrons into the OXPHOS system. During this process, electrons can escape from CI and react with ambient oxygen to produce superoxide and derived reactive oxygen species (ROS). Depending on the balance between their production and removal by antioxidant systems, ROS may function as signaling molecules or induce damage to a variety of biomolecules, causing oxidative stress. Defective CI is the most common type of OXPHOS disease. In response to oxidative stress, the transcription factor Nrf2 interacts with the antioxidant responsive element (ARE) sequence modulating the gene expression of the most important antioxidant enzymes, such as those involved in the glutathione synthesis (GCLC and GCLM), detoxification of xenobiotics (heme oxygenase-1) and neutralization of ROS (superoxide dismutase, glutathione peroxidase). Method(s): The expression levels of mRNA encoding Nrf2-regulated antioxidant genes have been determined by quantitative RT-PCR in fibroblasts obtained from diagnostic skin biopsies of 4 patients with isolated CI deficiency due to mutations in mtDNA-encoded (ND1, ND5) and nDNA-encoded CI subunits (NDUFB11, NDUFAF4). Protein amounts were measured by western blot analysis. Result(s): To gain insight into the pathological mechanism underlying ROS production and antioxidant defense in the CI deficiency, we have analyzed the genome expression profiling of Nrf2 signaling pathway and Nrf2- downstream antioxidant proteins in cultured skin fibroblasts of patients carrying isolated CImutations. By this technology, we have defined distinguishable redox profiles for each mutation, highlighting an individual antioxidant pattern. Discussion(s): This study lays the foundation for a personalized defense profile against ROS, helpful for a targeted therapy.
rayyan-120369268	Mini oral abstracts	2016			Nephrology	1320-5358	21		58-149	Hsu W. and Chen Y. and Tarng D.	["http://doi.wiley.com/10.1111/nep.12887", "http://dx.doi.org/10.1111/nep.12887", "https://www.ncbi.nlm.nih.gov/pubmed/27628154", "http://ovidsp.ovid.com/ovidweb.cgi?T=JS&PAGE=reference&D=emed17&NEWS=N&AN=612312791"]		Wiley	W. Hsu, Divisions of Nephrology, Department of Medicine, Taipei Veterans General Hospital, Taiwan (Republic of China)	Aim: To investigate the synergic effect of the HO-1 (heme oxygenase) and UGT1A1 (uridine diphosphate-glucuronosyl transferase) genes on serum bilirubin, and its association with cardiovascular disease (CVD) events and death among haemodialysis (HD) patients. Background(s): Persistent inflammation and oxidative stress play a pathogenic role in the high cardiovascular morbidity and mortality of haemodialysis patients. Serum bilirubin, which increases moderately through either induce HO activity or partially inhibit UGT1A1, may potentially protect patients undergoing HD from CVD events. Method(s): The allelic frequencies of the length of guanosine thymidine dinucleotide repeats (the S allele represents shorter [<27] repeats, and the L allele represents longer [3 27] repeats) in the HO-1 gene and 7/7, 7/6, and 6/6 genotypes of UGT1A1 gene were analysed in 1080 unrelated chronic HD patients. Result(s): Mean serum bilirubin was highest among patients with the combination of S/S + S/L genotypes and 7/7 genotype (group 1), lowest in the carriers with the combination of the L/L genotype and 7/6+ 6/6 genotypes (group 3), and intermediate among those with the remaining combination (group 2) (P<0.001). During a median follow-up of 50months, 307 died. A Kaplan-Meier survival analysis showed the highest CVD events and death in group 3 patients. Compared with patients in group 3, individuals among group 1 and 2 had significantly lower risks for CVD events, which resulted in an adjusted hazard ratios of 0.33 for group 1 and 0.64 for group 2, respectively. Conclusion(s): This study shows that the polymorphism of HO- 1 and UGT1A1 genes cooperate to modulate bilirubin levels and might have an important impact on preventing the development of CVD among chronic HD patients.
rayyan-120369269	Poster session 2	2016			Mult. Scler.	1352-4585	22	3	400-705	Blusch A. and Vogelaar C.F. and Nitsch R. and Gold R. and Ellrichmann G.	["http://journals.sagepub.com/doi/10.1177/1352458516663086", "http://dx.doi.org/10.1177/1352458516663086", "http://ovidsp.ovid.com/ovidweb.cgi?T=JS&PAGE=reference&D=emed17&NEWS=N&AN=612360543"]		SAGE Publications	A. Blusch, International Graduate School of Neuroscience, Ruhr- University Bochum, Bochum, Germany	Background: The fumaric acid ester dimethyl fumarate (DMF) is an established disease modifying therapy in multiple sclerosis (MS). DMF exerts neuroprotective effects via induction of the transcription factor "nuclear factor E2-related factor 2" (Nrf2) and detoxification pathways. Goals: We investigate the role of fumarates on axon growth and regeneration in wild type and Nrf2 knock-out mouse dorsal root ganglia (DRG) model to verify the neuroprotective potential. Method(s): Utilizing DRG explants of wild type and Nrf2 knockout mice, we examine axon regeneration after in vitro transection under the influence of fumarates. We repeat experiments under conditions of oxidative stress. Transferring the techniques into a central nervous system we focus the cortex layer V tissue. Getting an idea of downstream mechanisms of fumarates, we analyse effects on mRNA level using qPCR. Result(s): Fumarate treatment, dimethyl fumarate (DMF) and monomethyl fumarate (MMF), promotes axon growth and regeneration. 10muM DMF improved growth cone regeneration of transected DRG axons significantly (p<=0.05) after 4 hours (h) incubation (DMF 52.78 % vs control 24.42%) and 24 h of incubation (DMF 53.37% vs control 26.82%). 5muM MMF treatment resulted in significant higher numbers of growth cones in relation to the number of transected growth cones after all different incubation timepoints (4h: MMF 62.3% vs control 36.07%; 24h: MMF 71.14% vs control 39.6%; 48h: MMF 50.66% vs control 33.08%; p<=0.05;). First analysis under conditions of oxidative stress (500muM H2O2) underlines the neuroprotective potential of fumarates. Regarding current number of n=1 experiment, significances are not obvious by now. We detected a significant higher expression of NQO-1 (NAD(P)H dehydrogenase quinone 1) as a target gene in downstream pathways in 4h DMF treated DRGs compared to control (p<=0.05). However, mRNA level of the other target genes, named HO-1 (heme oxygenase 1), Nrf2, TXNRD (thioredoxin reductase), Pik3ca (phosphatidylinositol-4,5-bisphosphate 3-kinase, catalytic subunit alpha) and Pi3r4 (phosphoinositide-3- kinase, regulatory subunit 4), was not significantly influenced normed to GAPDH (Glycerinaldehyd-3-phosphat-dehydrogenase). Conclusion(s): Fumarate-induced neuroprotection and the knowledge of downstream mechanisms may lead to new treatment options for both inflammatory diseases such as MS and neurodegenerative diseases (e.g. Parkinson's and Huntington's disease).
rayyan-120369270	Id: 139: Progressive glomerular damage in sickle cell trait and sickle cell anemia mouse models	2016			J. Investig. Med.	1081-5589	64	4	957.2-958	Saraf, S L and Sysol, J R and Arruda, J A and Machado, R F and Gordeuk, V R and Susma, A and Setty, S and Gudehithlu, K P and Singh, A K	["http://jim.bmj.com/lookup/doi/10.1136/jim-2016-000120.95", "http://dx.doi.org/10.1136/jim-2016-000120.95", "http://ovidsp.ovid.com/ovidweb.cgi?T=JS&PAGE=reference&D=emed17&NEWS=N&AN=612479116"]		BMJ	S.L. Saraf, Medicine, University of Illinois at Chicago, Chicago, IL, United States	The hemoglobin S mutation, a glutamic acid to valine substitution in the Î²-globin chain, results in hemoglobin polymerization under hypoxic conditions and leads to vaso-occlusion and hemolysis. Homozygous inheritance (Hb SS; sickle cell anemia) affects 1 in 500 African Americans and is consistently associated with an increased risk for kidney disease which may be due to cell-free hemoglobin toxicity, ischemic injury, or hyperfiltration-mediated damage to the kidney. Heterozygous inheritance (Hb AS; sickle cell trait) affects 1 in 8 African Americans and has also been associated with an increased risk for kidney disease, although not in all cohorts and the mechanisms are not well understood.We investigated whether inheritance of the Hb S mutation resulted in incremental kidney damage in Hb AS and Hb SS mice compared to Hb AA mice by histology, proteinuria, and candidate gene expression using transgenic sickle mice â‰¥6 months of age (Townes model, Jackson Laboratory). Values are presented as meanÂ±standard error and analyses are adjusted for age.Using Masson trichrome stained sections of the kidney, progressive patterns of mesangial expansion were observed in age-matched Hb AS and Hb SS mice versus Hb AA mice by renal pathologists blinded to the hemoglobin genotype (figure 1). Hb AS mice had diffuse (>50% of the glomeruli per slide being involved) mesangial expansion while Hb SS mice had diffuse and global (>50% of the individual glomerulus being involved) mesangial expansion. Glomerular perimeters were measured using NanoZoomer Whole Slide Imaging in 26 randomly selected glomeruli from 2 age-matched mice per genotype. Using the upper quartile as the definition for an enlarged glomerulus, the proportion of enlarged glomeruli progressively increased from Hb AA (15%) to Hb AS (31%) to Hb SS mice (58%) (Cochran's test of linear trend, P=0.001) (figure 2). Progressively higher kidney weights were also observed from Hb AA (429Â±28 mg, n=8) to Hb AS (446Â±27 mg, n=18) to Hb SS (567Â±19 mg, n=5) mice (Test for linear trend, P=0.047). We then measured urine protein and urine creatinine concentrations using the Bio-Rad dye method and JaffÃ© reaction, respectively. Progressively higher urine protein-to-creatinine ratios were observed from Hb AA to Hb AS to Hb SS mice (figure 3) (Test for linear trend, P=0.09). Gene expression of candidate genes (TGFB1, IL6, MMP9, Klotho, HMOX1, and SHROOM3) was determined by rt-PCR from kidneys of age-matched, female Hb AA and Hb AS mice (n=5). Increased expression of Klotho (P=0.09) was observed in Hb AS mice (figure 4). Klotho is a Î²-glucoronidase that is highly expressed in the kidney and acts as a cofactor that increases the affinity of the FGF23 ligand for the FGF receptor.In conclusion, we observed progressive glomerular injury, determined by mesangial expansion, proportion of enlarged glomeruli, and urine protein concentrations in Hb AS and Hb SS mice compared to Hb AA mice. Klotho was upregulated in Hb AS mice and may play a role in the pathophysiology of kidney damage in Hb AS which will require further investigation.Abstract ID: 139 Figure 1
rayyan-120369271	A lipid formulation of zinc protoporphyrin for the prevention of neonatal hyperbilirubinemia due to chronic hemolysis	2016			J. Investig. Med.	1081-5589	64	1	253-254	Konecny C.M. and Fujioka K. and Wong S. and Lu S. and Kalish F. and Zhao H. and Wong R.J. and Stevenson D.K.	["http://ovidsp.ovid.com/ovidweb.cgi?T=JS&PAGE=reference&D=emed17&NEWS=N&AN=612648168", "http://dx.doi.org/10.1136/jim-d-15-00013.274"]		Lippincott Williams and Wilkins	C.M. Konecny, Stanford University, School of Medicine, Stanford, CA, United States	Purpose of Study Metalloporphyrins are potent competitive inhibitors of heme oxygenase (HO), the rate-limiting enzyme in bilirubin production. Infants with hemolytic disease (e.g. G6PD deficiency, ABO/Rh incompatibilities) have increased bilirubin production rates and, if left untreated, can develop severe hyperbilirubinemia. Recently, we have created a lipid-based formulation of zinc protoporphyrin (ZL) that is orally absorbable with no photo- or chemical toxicity and effectively reduces liver HO activity after a single heme-load (Pediatr Res, in press, 2015). Here, we extend these studies to evaluate the efficacy of ZL in newborn pups exposed to repeat heme loads as in chronic hemolysis. Methods Used Vehicle (V), ZL (30 mmol/kg), or zinc deuteroporphyrin bis glycol (ZBG, 15 mmol/kg, shown previously to effectively inhibit HO (Pediatr Res 70:467, 2011) was given intragastrically to 3d-old FVB pups. After 1.5h, pups were injected SQ with 30-mmol heme/kg and again 24h later. 24h after the 2nd heme load, liver and spleen HO activity was measured and expressed as fold change from controls. Differences were deemed significant at p <= 0.05. Summary of Results Treatment with repeat heme loads (VHH) increased liver and spleen HO activity 1.7- and 1.5-fold over controls (VVV), respectively (see Table 1). Pre-treatment with ZL (ZL-HH) significantly decreased this heme-mediated increase in liver HO activity by 12% with no effect on the spleen. In contrast, pre-treatment with ZBG (ZBG-HH) significantly reduced heme-mediated increases in liver (15%) and spleen (30%) HO activity. Conclusions In summary, ZL effectively inhibits the induction of liver HO activity following repeat heme loads after a single oral dose comparable to that of ZBG, albeit at a higher dose. Since the liver is primarily responsible for degrading heme during hemolysis, a compound that targets the liver may be the most desirable. Thus, ZL is attractive for use in preventing hyperbilirubinemia in infants with chronic hemolysis. (Table Presented).
rayyan-120369272	Polymorphism of the heme oxygenase-1 (HO-1) promoter and cytokines expression in acute pancreatitis	2016			Pancreas	0885-3177	45	10	1509	Gulla A.K. and Gulbinas A. and Barauskas G. and Dambrauskas Z.	["http://ovidsp.ovid.com/ovidweb.cgi?T=JS&PAGE=reference&D=emed17&NEWS=N&AN=612983732", "http://dx.doi.org/10.1097/MPA.000000000000071"]		Lippincott Williams and Wilkins	A.K. Gulla, Department of Surgery, Georgetown University Hospital, Washington, DC, United States Netherlands	Introduction: Heme oxygenase-1 (HO-1) is an anti-oxidative, antiinflammatory, and cytoprotective enzyme that is induced in response to cellular stress. The HO-1 promoter contains (GT)n dinucleotide repeats and is highly polymorphic. In this study we hypothesized that different expression of HO-1 determined by the number of GT repeats is associated with different expression of cytokines thusmay predict severe onset and course of acute pancreatitis (AP). Method(s): AP patients (n= 40) and matched healthy controls (n= 28) were studied. Genomic DNA and mRNA were extracted from peripheral blood samples of patients and control groups. The HO-1 promoter region with the GT repeats was PCR amplified with fluorescent tagged primers, while mRNA expression by QRT-PCR. A short allele was defined as = 27 repeats. Clinical data on study cohort was incorporated for the statistical analysis. Result(s): The subjects were categorized into 3 groups based on the genotype results: one short and one long allele (S/L), two short alleles (S/S) and two long alleles (L/L). The presence of: S/L -42.3%, L/L- 47.2%, S/S- 10.5% was recorded in AP group. The levels of 15 different cytokines were measured and ninety percent of patients who were carriers of L/L genotype had increased levels of CD14 (p<0.003) levels compared to controls. These subjects were also at higher risk for developing severe acute pancreatitis. Conclusion(s): The polymorphism of the GT repeats in the HO-1 promoter region, L/L genotype, may be a risk factor for altering cytokines and associated with severe course and outcome of acute pancreatitis.
rayyan-120369273	Abstract 2566: Comprehensive analysis to identify functional basis of prostate cancer risk SNPs	2016			Epidemiology		76			Middha, Mridu and Xu, Xing and Vaananen, Riina-Minna and Hayes, James and Taimen, Pekka and Gao, Xiaoni and Lilja, Hans G and Pettersson, Kim and Klein, Robert J	["http://cancerres.aacrjournals.org/lookup/doi/10.1158/1538-7445.AM2016-2566", "http://dx.doi.org/10.1158/1538-7445.am2016-2566", "http://cancerres.aacrjournals.org/content/76/14_Supplement/2566", "http://ovidsp.ovid.com/ovidweb.cgi?T=JS&PAGE=reference&D=emed17&NEWS=N&AN=613609589", "http://dx.doi.org/10.1158/1538-7445.AM2016-2566"]		American Association for Cancer Research	M. Middha	Introduction: Genome-wide association studies (GWAS) have identified numerous common single nucleotide polymorphisms (SNPs) associated with the risk of developing prostate cancer. Many of these prostate cancer GWAS hits occur in intergenic regions, distant from any annotated gene. Little is yet known about how these SNPs function to alter an individual's risk of prostate cancer. Here we test the hypothesis that many of these SNPs, or SNPs with which they are correlated, alter regulatory regions and thus gene expression in the prostate. Material(s) and Method(s): To test if prostate cancer risk SNPs are correlated with gene expression changes, we conducted expression quantitative trait locus (eQTL) association analysis. Using genome-wide high-density genotypes and gene expression data from 56 tumor and 58 adjacent normal prostate tissues we asked if any of the prostate cancer risk SNPs correlate with expression changes in nearby genes using linear regression, adjusting gene expression levels for principal components of ancestry and different batches. We also asked if individuals who have a higher genetic risk of prostate cancer based on the genotype of all of their risk SNPs show different gene expression patterns in the prostate than those at lower risk of prostate cancer. Result(s): We have identified several novel cis-eQTLs in prostate tissue for prostate cancer risk SNPs including rs1933488 with RGS17. We have also replicated several previously known cis-eQTLs, including those for IRX4, PPP1R14A, and FOXP4. Individuals at higher genetic risk of developing prostate cancer have altered expression of 37 genes (p<0.001) in their tumor tissue compared to individuals at lower genetic risk. Conclusion(s): These data demonstrate that several prostate cancer risk SNPs are associated with expression changes in nearby genes in both pathologically malignant and pathologically benign prostate tissue from patients who underwent radical prostatectomy. Additional genes, including HMOX1, CSGALNACT1, and WDR36 show altered expression in patients with different levels of genetic risk of prostate cancer.
rayyan-120369275	Combined Targeting of STAT3 and STAT5: A Novel Approach to Overcome Drug Resistance in Ph+ Cml	2016			Blood		128	22		Gleixner, Karoline V and Schneeweiss, Mathias A and Herrmann, Harald and Blatt, Katharina and Berger, Daniela and Eisenwort, Gregor and Greiner, Georg and Byrgazov, Konstantin and Hoermann, Gregor and Konopleva, Marina and Others,	["http://www.bloodjournal.org/content/128/22/4241", "http://ovidsp.ovid.com/ovidweb.cgi?T=JS&PAGE=reference&D=emed17&NEWS=N&AN=614309894"]		American Society of Hematology Washington, DC	K.V. Gleixner Netherlands	Chronic myeloid leukemia (CML) is a stem cell disease characterized by BCR-ABL1. Most patients in chronic phase (CP) CML achieve long-lasting molecular responses when treated with BCR-ABL1 tyrosine kinase inhibitors (TKI). However, resistance against TKI occurs in a subset of patients. Several molecular mechanisms, including BCR-ABL1 mutations, contribute to TKI resistance. For imatinib-resistant patients, second-and third generation TKI, including nilotinib, dasatinib, bosutinib, and ponatinib, are available. Using these drugs, it is now possible to cover most of the known BCR-ABL1 mutations, including the multi-resistant mutation T31 5I. Ponatinib, a third generation TKI, induces growth-inhibitory effects in drug-resistant patients even if T31 5I is expressed. However, not all mutant forms of BCR-ABL1 are responsive to ponatinib. Moreover, it has been described that multiple secondary mutations in BCR-ABL1, especially T315I-involving compound mutations, confer resistance against ponatinib. Furthermore, resistance against TKI may develop independent of BCR-ABL1 mutations. Therefore, drug combinations covering a broad range of targets, are currently under investigation with the aim to overcome drug resistance in advanced CML. Bardoxolone methyl (CDDO-Me) is an oleanane triterpenoid that has been described to induce ROS generation and to suppress a number of survival-related molecules, including AKT, mTOR, and STAT3. The aim of the current project was to evaluate the anti-leukemic effects of CDDO-Me in TKI-resistant CML cells. As assessed by 3H-thymidine uptake experiments, CDDO-Me was found to inhibit growth of various CML cell lines, including K562, an imatinib resistant sub-clone of K562, KU812, and imatinib-resistant KCL22 cells (IC: 0.1-0.5 mu M). These effects were accompanied by induction of apoptosis as 50 assessed by staining for AnnexinV and propidium iodide. Furthermore, CDDO-Me was found to block the growth of Ba/F3 cells harboring the BCR-ABL1 mutations T315I, E255K, G250E, H396P, or F359V as well as Ba/F3 cells expressing TKI-resistant compound mutations, such as T315I/E255V, T315I/F311L, T315I/F359V, or T315I/G250E (IC: 0.1-0.25 mu M). The anti-50 proliferative effects of CDDO-Me were also confirmed in primary CML cells isolated from 13 patients with chronic phase (CP) CML (4 TKI-resistant patients, 3 with BCR-ABL1 mutations), one in blast phase (BP), and one suffering from ponatinib-resistant Ph+ ALL harboring BCR-ABL1T315I/E255K. IC50 values were comparable between samples isolated from freshly diagnosed patients (IC50: 0.1-0.5 mu M) and samples isolated from heavily pre-treated patients, (IC50: 0.1-0.5 mu M) suggesting that BCR-ABL1 mutations do not influence responses to this drug. In consecutive experiments, CDDO-Me was found to produce synergistic growth-inhibitory effects when combined with second-or third-generation BCR-ABL1 TKI. The combination CDDO-Me+ponatinib was found to be effective in Ba/F3 cells expressing various BCR-ABL1 mutations, including T315I-involving compound mutations. We also found that the combination CDDO-Me+TKI leads to simultaneous dephosphorylation of STAT3 and STAT5. To clarify whether this drug action contributes to the synergistic drug-interactions observed, we performed experiments with shRNA directed against STAT3 or STAT5 and the specific STAT5-inhibitor AC-3-019. Knockdown of STAT3 was found to produce synergistic effects with TKI and with AC-3-019 in K562 and KCL22 cells, whereas STAT5-knockdown sensitized CML cells against CDDO-Me, pointing to a new effective concept of dual STAT3+STAT5 inhibition. However, CDDO-Me was also found to increase expression of heme-oxygenase-1 (HO-1), a heat-shock-protein known to trigger drug resistance and cell survival in CML cells. We therefore combined CDDO-Me with the HO-1 inhibitor SMA-ZnPP, which also resulted in synergistic growth-inhibitory effects in human CML cells and BCR-ABL1+Ba/F3 cells. Moreover, SMA-ZnPP was found to sensitize KU812 cells and Ba/F3 cells expressing BCR-ABL1T315I/F311L against the combination CDDO-Me+TKI. Together, combined targeting of STAT3, STAT5, and HO-1 overcomes multiple forms of TKI resistance in highly resistant CML clones expressing BCR-ABL1T315I or T315I-containing compound mutations. Whether such drug combinations are effective in vivo in TKI-resistant patients remains to be elucidated.
rayyan-120369276	Regulation of the CNC-bZIP transcription factor Nrf2 by Keap1 and the axis between GSK-3 and Î²-TrCP	2016			Curr. Opin. Toxicol.	2468-2934	1		92-103	Hayes, John D and Ebisine, Kimimuepigha and Sharma, Ritu S and Chowdhry, Sudhir and Dinkova-Kostova, Albena T and Sutherland, Calum	["https://linkinghub.elsevier.com/retrieve/pii/S2468202016300043", "http://dx.doi.org/10.1016/j.cotox.2016.10.003", "https://www.journals.elsevier.com/current-opinion-in-toxicology/", "http://ovidsp.ovid.com/ovidweb.cgi?T=JS&PAGE=reference&D=emed17&NEWS=N&AN=615121923"]		Elsevier BV	J.D. Hayes, Jacqui Wood Cancer Centre, Division of Cancer Research, Ninewells Hospital and Medical School, University of Dundee, Dundee, Scotland DD1 9SY, United Kingdom. E-mail: j.d.hayes@dundee.ac.uk Netherlands	The transcription factor NF-E2 p45-related factor 2 (Nrf2) mediates adaptation to oxidative stress by inducing cytoprotective genes including heme oxygenase-1 (HMOX1) and NAD(P)H:quinone oxidoreductase-1 (NQO1). Nrf2 is principally controlled by Kelch-like ECH-associated protein 1 (Keap1), which allows constitutive ubiquitylation and rapid degradation of Nrf2 by the cullin-3 (Cul3)-RING ubiquitin ligase CRLKeap1 under non-stressed conditions. Simultaneously, glycogen synthase kinase-3 (GSK-3) also negatively controls Nrf2 through phosphorylation of a DSGIS-containing destruction motif in Nrf2, which then allows binding by Î²-transducin repeat-containing protein (Î²-TrCP) and ubiquitylation of the transcription factor by the Skp1âˆ’Cul1âˆ’F-box (SCF) ubiquitin ligase designated SCFÎ²-TrCP. It is well documented that oxidative stressors activate Nrf2 by antagonizing Keap1. We now show that both tert-butyl hydroquinone (tBHQ) and diethyl maleate (DEM), but not sulforaphane, induce Hmox1 and Nqo1 in Keap1âˆ’/âˆ’ mouse embryonic fibroblasts (MEFs). Moreover, expression of Hmox1 and Nqo1 in Keap1âˆ’/âˆ’ MEFs is substantially blunted by inhibition of either phosphoinositide 3-kinase (PI3K, using LY294002) or protein kinase B (PKB/Akt, using MK-2206), whereas inhibition of GSK-3 (using CT99021) induces expression of Hmox1 and Nqo1. Herein, we provide evidence that Nrf2 is subject to repression by both Keap1 and the axis between GSK-3 and Î²-TrCP. One likely scenario is that loss of the phosphatidylinositol (3,4,5)-trisphosphate (PIP3) 3-phosphatase activity of PTEN caused by tBHQ and DEM results in an increase in the levels of PIP3 produced by PI3K, and hence 3-phosphoinositide-dependent protein kinase-1 (PDK1) activity, which then stimulates PKB/Akt signaling.
rayyan-120369277	Enhanced hypoxic tolerance by Seabuckthorn is due to upregulation of HIF-1Î± and attenuation of ER stress	2016			J. Appl. Biomed.	1214-021X	14	1	71-83	Jain, Kanika and Suryakumar, Geetha and Prasad, Rajendra and Ganju, Lilly and Bala Singh, Shashi	["http://jab.zsf.jcu.cz/doi/10.1016/j.jab.2015.10.001.html", "http://dx.doi.org/10.1016/j.jab.2015.10.001", "http://www.degruyter.com/view/j/jab", "http://ovidsp.ovid.com/ovidweb.cgi?T=JS&PAGE=reference&D=emed17&NEWS=N&AN=609468027"]		University of South Bohemia in Ceske Budejovice	G. Suryakumar, Cellular Biochemistry Division, Defence Institute of Physiology and Allied Sciences, Lucknow Road, Timarpur, Delhi 110 054, India. E-mail: geethasuryakumar@yahoo.com Germany	An imbalance in the redox homeostasis causes activation of multifaceted signaling responses which may be protective or deleterious. Amelioration of oxidative stress is one of the major modes of action of herbal supplements like Seabuckthorn (SBT). While the antioxidant potential of SBT is known, investigations into its effect on stress inducible signaling cascades are in progress. Here, we examine the impact of SBTonhypoxic tolerance and the mechanism behind its cardioprotective action. The efficacy of SBT was evaluated using the onset of gasping time (GT) at an altitude of 9754 m as the indicator for hypoxic tolerance. SBT led to a 100% increase in GT and curtailed hypoxia induced cardiac damage and free radical production. SBT upregulated HIF-1alpha and ledtoatwo-fold increasein HO-1. A 100% increase in NO levels was observed. SBT reduced protein carbonylation and enhanced HSP70 levels. A statistically significant decline was seen in the markers of ER stress, GRP78, PERK and CHOP. SBT potentiated anti-inflammatory effects and downregulated NF-kappaB and TNF-a. Our study provides a novel insight into the mechanism behind the pro-survival effects of SBT against hypoxia, highlighting the cross talk between key adaptive responses mediated by HIF-1alpha and ER stress.Copyright Â© 2015 Faculty of Health and Social Studies, University of South Bohemia in Ceske Budejovice. Published by Elsevier Sp. z o.o. All rights reserved.
rayyan-120369278	Genetic polymorphism of the Nrf2 promoter region is associated with vitiligo risk in Han Chinese populations	2016			J. Cell. Mol. Med.	1582-1838	20	10	1840-1850	Song, Pu and Li, Kai and Liu, Ling and Wang, Xiaowen and Jian, Zhe and Zhang, Weigang and Wang, Gang and Li, Chunying and Gao, Tianwen	["http://dx.doi.org/10.1111/jcmm.12874", "https://www.ncbi.nlm.nih.gov/pubmed/27222475", "https://www.ncbi.nlm.nih.gov/pmc/articles/PMC5020638", "https://doi.org/10.1111/jcmm.12874", "http://onlinelibrary.wiley.com/journal/10.1111/(ISSN)1582-4934", "http://ovidsp.ovid.com/ovidweb.cgi?T=JS&PAGE=reference&D=emed17&NEWS=N&AN=610569440"]		Blackwell Publishing Inc. (E-mail: subscrip@blackwellpub.com)	Department of Dermatology, Xijing Hospital, Fourth Military Medical University, Xi'an, China. Department of Dermatology, Xijing Hospital, Fourth Military Medical University, Xi'an, China. lichying@fmmu.edu.cn. Department of Dermatology, Xijing Hospital, Fourth Military Medical University, Xi'an, China. gaotw75401@hotmail.com. United States	The nuclear factor erythroid-derived two-like 2-antioxidant response element (Nrf2-ARE) pathway and its downstream antioxidant enzyme heme oxygenase-1 (HMOX1 or HO-1) play essential roles in H2 O2 -induced oxidative damage in human melanocytes. However, the link between Nrf2 promoter polymorphisms and susceptibility to oxidative stress-related diseases such as vitiligo is unknown. This study evaluated the association of the Nrf2 and HO-1 genes polymorphisms with vitiligo susceptibility. In this case-control study of 1136 Han Chinese vitiligo patients and 1200 controls, Nrf2 (rs35652124 and rs6721961) and HO-1 (rs2071746) genes were genotyped by PCR-restriction fragment length polymorphism analysis. Overall, a significantly decreased risk of vitiligo was found to be associated with Nrf2 rs35652124 CC and combined (CT+CC) genotypes [odds ratio (OR) 0.64, 95% confidence interval (CI) 0.50-0.83 and OR, 0.84, 95% CI 0.71-0.99, respectively], as well as among subgroups: female, onset age â‰¤20 and never smoker. We subsequently found that Nrf2 rs35652124 C allele had higher transcriptional activity in the luciferase reporter assay compared with Nrf2 rs35652124 T allele. Furthermore, we investigated serum HO-1 activity was associated with the rs35652124 CT+CC genotype and lower in patients than in controls (P = 0.024). Logistic regression analysis showed a dose-response relationship between lower vitiligo risk and increased HO-1 activity in rs35652124 CT+CC genotype carriers (Ptrend < 0.05). These findings indicate that the C allele of rs35652124 located in the promoter region of Nrf2 gene is associated with protective effect on vitiligo in a Han Chinese population.
rayyan-120369279	No Association Between HFE and HMOX1 Polymorphisms, Important in Iron and Heme Handling, and the Severity of Haemophilic Arthropathy	2017			HAEMOPHILIA		23		16-16	Van Vulpen, L F and Roosendaal, G and Foppen, W and Fischer, K and Mastbergen, S C and Lafeber, F P and Schutgens, R E	http://ovidsp.ovid.com/ovidweb.cgi?T=JS&PAGE=reference&D=emed18&NEWS=N&AN=614510962		Blackwell Publishing Ltd	L.F. Van Vulpen, Van Creveldkliniek, University Medical Center Utrecht, Utrecht, Netherlands	Introduction: Marked heterogeneity in joint damage exists among haemophilia patients, even between patients with a similar bleeding phenotype, which might potentially be explained by genetic differences affecting iron removal from the joint. HFE mutations are common and impair iron homeostasis. Moreover, heme can cause severe tissue damage, and its degradation rate is influenced by polymorphisms in the (GT)n-repeat length within the HMOX1 promoter region. The objective of this cohort study is to evaluate whether the severity of haemophilic arthropathy is associated with genetic differences in iron handling. Method(s): Blood samples were collected in 238 patients with severe (n = 201) or moderate (n = 37) haemophilia A or B. The presence of an HFE gene mutation (C282Y and H63D) as well as the (GT)nrepeat length within the HMOX1 promoter region were analysed via PCR. Serum samples were used to assess the iron status. Joint damage was quantified on X-rays using the Pettersson score. Linear regression analysis was performed to assess the association of the HFE mutation (present/absent) and HMOX1 polymorphism (homozygosity for a long (>=25) repeat/ short repeat) with the Pettersson score. Analyses were adjusted for haemophilia severity, presence of inhibitors, annual joint bleeding rate (AJBR), age at Pettersson score, age at entrance of the Van Creveldkliniek, and birth cohort. Result(s): 238 patients were evaluated at a median age of 43 years (range 18-79 years; IQR 32-56). Patients with severe haemophilia had a median AJBR of 2.5 (IQR 1.1-4.8) and a median Pettersson score of 22 (IQR 6-45), whereas in patients with moderate haemophilia the AJBR was 0.5 (IQR 0.1-2.4) and the Pettersson score 4 (IQR 1-13). In 91 patients an HFE mutation was detected and their levels of ferritin, iron and the transferrin saturation were significantly increased (all P < 0.05). Other baseline characteristics were comparable between patients with/without an HFE mutation and with a long/short (GT)n-repeat length. Neither presence of an HFE mutation, nor a long (GT)n-repeat length was associated with an increase in the Pettersson score (standardized beta = 0.033 and -0.022 respectively).
rayyan-120369280	The high incidence of acute kidney injury and the protective role of HMOX1 in sickle cell anemia	2017			J. Investig. Med.	1081-5589	65	4	833-834	Saraf S.L. and Shah B. and Zhang X. and Han J. and Gowhari M. and Molokie R. and Machado R. and Lash J. and Gordeuk V.	["http://ovidsp.ovid.com/ovidweb.cgi?T=JS&PAGE=reference&D=emed18&NEWS=N&AN=616809902", "http://dx.doi.org/10.1136/jim-2017-000448.60"]		BMJ Publishing Group	S.L. Saraf, University of Illinois at Chicago, United States Netherlands	Acute kidney injury (AKI) is associated with tubulointerstitial fibrosis and nephron loss and may lead to an increased risk for subsequently developing chronic kidney disease (CKD). In adults with sickle cell anemia (SCA), high rates of CKD have been consistently observed, although the incidence and risk factors for AKI are unknown. In this study, we evaluated the incidence of AKI in a cohort of 161 adult SCA patients with genotyping data available from the University of Illinois at Chicago. Acute kidney injury was defined as per the KDIGO guidelines as a rise in serum creatinine by >=0.3 mg/dL within 48 hours or >=1.5 times baseline within the prior seven days. Baseline clinical and laboratory variables were determined from the date of DNA sample collection. Short (25, L) HMOX1 GT-tandem repeats, alpha-thalassemia, BCL11A rs1427407, and the APOL1 G1/G2 risk variant status were determined by PCR. Comparisons based on AKI history were performed using Kruskall-Wallis or Chi-square analysis, and median values are provided. Variables with a P<=0.1 in univariate analysis were entered into the initial regression model and a stepwise approach was applied to select the final regression model adjusting for age, gender and hydroxyurea use. Between January 2001 and December 2016, 210 AKI events were observed in 83 (52%) SCA patients. SCA patients with AKI were older (34 vs. 27 years, P=0.003) and had a lower baseline hemoglobin concentration (8.5 vs. 8.9 g/dL, P=0.04) versus those without AKI. Similar rates of hydroxyurea use were observed between SCA patients with (60%) versus without AKI (51%). AKI was most commonly observed in the setting of increased hemolysis during an acute chest syndrome (52/210) or vaso-occlusive crisis (35/210) followed by pre-renal azotemia (33/210). Consistent with increased hemolysis being a risk factor for AKI, 64% (95 of 149 AKI events with urinalysis data available) were preceded by hemoglobinuria. When comparing the inheritance of genetic factors associated with a lower degree of hemolysis, we observed trends for lower co-inheritance of alpha-thalassemia (30% vs. 42%, respectively; P=0.1) and the BCL11A rs1427407 T variant (40% vs. 47%, respectively; P=0.3) in SCA patients with versus without AKI. Coinheritance of the APOL1 G1/G2 risk variants, a strong predictor of CKD in African Americans, was similar between those with AKI (11%) versus without AKI (10%). HMOX1 is the rate limiting enzyme that metabolizes the toxic heme moiety released from red blood cell hemolysis. We observed higher rates of AKI in SCA patients with longer HMOX1 promoter GT-tandem repeats (S/S: 33%, S/L: 41%, L/L: 58%) (P=0.05) and with the HMOX1 rs743811 variant (33% vs. 19%) (P=0.05). On logistic regression analysis, AKI risk was associated with increasing age (10-year OR 1.8, 95% CI: 1.2-2.5; P=0.002), longer GT-repeats (additive model OR 2.5, 95% CI: 1.2-5.1, P=0.01) and a lower baseline hemoglobin concentration (1 g/dL OR 0.8, 95% CI: 0.6-1.0; P=0.06). The association with the longer HMOX1 GT-repeats (additive model OR 2.4, 95% CI: 1.2-5.0; P=0.02) and lower hemoglobin concentration (1 g/dL OR 0.8, 95% CI: 0.6-1.0; P=0.09) persisted after adjusting for baseline eGFR. In conclusion, AKI is commonly observed in adults with sickle cell anemia, occurs most frequently in the setting of increased hemolysis, and is associated with increasing age, a lower baseline hemoglobin concentration, and longer GT-tandem repeats in the promoter region of HMOX1. Future studies understanding the mechanisms and consequences of AKI on the subsequent development of CKD in SCA are warranted.
rayyan-120369281	Carbon monoxide as a mediator of Ca2+ signaling for insulin secretion in pancreatic islets	2017			FASEB J.	0892-6638	31	1		Rahman F.U.R. and Kim U.-H.	["http://www.fasebj.org/content/31/1_Supplement/lb153.abstract?sid=d94aef3f-0527-418a-8983-5d9270397337", "http://ovidsp.ovid.com/ovidweb.cgi?T=JS&PAGE=reference&D=emed18&NEWS=N&AN=616884449"]		FASEB	F.U.R. Rahman, Biochemistry, Chonbuk National University Medical School, Jeonju, South Korea Netherlands	Glucagon-like peptide-1 (GLP-1) increases intracellular Ca2+ concentrations ([Ca2+]i), resulting in insulin secretion from pancreatic beta-cells through the sequential production of Ca2+ mobilizing second messengers: nicotinic acid adenine dinucleotide phosphate (NAADP) and cyclic ADP-ribose (cADPR). Ca2+ signals and gasotransmitter formation are closely related in maintaining cellular signaling function, including insulin secretion from pancreatic beta-cells. However, the interrelationship between Ca2+ signals and gas formation is poorly understood. Previously, we demonstrated that NAADP activates the neuronal type of nitric oxide (NO) synthase (nNOS) during the stimulation of insulin secretion in beta-cells. NO activates guanylyl cyclase (GC) to produce cyclic GMP (cGMP), which in turn induces cADPR formation. We investigated the influence of GLP-1/NAADP on nNOS activity. NAADP regulates nNOS enzyme activity by increasing CaMKII phosphorylation levels, which was abolished by pre-treatment with a CaMKII inhibitor (AIP). We then studied the effects of NO and carbon monoxide (CO) on cGMP formation and Ca2+ signals by using a NO donor (SNP) and a CO donor (CORM-3). Exogenous NO and CO amplify cGMP formation, Ca2+ signal strength, and insulin secretion in mouse islets. However, this signal is impeded when exposed to combined treatment with NO and CO. Furthermore, CO potentiates cGMP formation in a dose-dependent manner in the range of 10-100 muM, whereas higher doses of CORM-3 inhibited cGMP formation, suggesting that high CO concentrations block GC activity. Furthermore, our data with regards to ZnPP, a HO inhibitor, and heme oxygenase (HO)-2 knockdown revealed that NO-induced cADPR formation and insulin secretion is dependent on HO. HO-2 knockdown or ZnPP blocked NO-induced cGMP formation and insulin secretion in pancreatic islets, whereas exogenous CO repaired the blockade. These results demonstrate that CO, a downstream regulator of NO, plays a role in bridging the gap between the Ca2+ signaling second messengers.
rayyan-120369282	Ventilatory chemoreflexes and HMOX2 variation in individuals of himalayan and han chinese ancestry residing at sea level	2017			FASEB J.	0892-6638	31	1		Heinrich E.C. and Djokic M. and Powell F.L. and Simonson T.S.	["http://www.fasebj.org/content/31/1_Supplement/lb840.abstract?sid=c63522f4-97eb-4c37-8620-0dc20af5d654", "http://ovidsp.ovid.com/ovidweb.cgi?T=JS&PAGE=reference&D=emed18&NEWS=N&AN=616910843"]		FASEB	E.C. Heinrich, Medicine, University of California, San Diego, CA, United States Netherlands	Humans have lived on the Tibetan Plateau (>4,000 m) for thousands of years and exhibit distinct patterns of adaptation to high altitude. Individuals with Tibetan ancestry living at high altitude for their entire life have a greater hypoxic ventilatory response (HVR) than Han Chinese and Andeans resident at comparable altitudes. Tibetan highlanders also exhibit lower average hemoglobin concentration, a trait associated with SNP variants in the heme oxygenase 2 gene (HMOX2). The genomic region containing HMOX2 displays a strong signal of selection in several independent studies in Tibetans and HMOX2 has been linked to hypoxic chemosensitivity via carbon monoxide-sensitive hydrogen sulfide signaling in the carotid body. The goals of our study were (1) to determine if HVR remains elevated in ancestral Tibetans residing at sea level and (2) to determine if putatively adaptive HMOX2 variants are associated with HVR in populations at sea level. We measured isocapnic HVR, hypercapnic ventilatory response (HCVR), and hematocrits in individuals of Himalayan ancestry (HA, Tibetan or Nepalese, female = 4; male = 3) or Han Chinese (HC, male = 7; female = 17) ancestry residing at sea level. We found no difference in the HVR across HA and HC men or women at sea level (men: HA=0.17+/-0.25, HC: 0.14+/-0.13 L min-1 %SaO2-1, NS; women: HA: 0.13+/-0.08, HC: 0.27+/-0.22, NS). However, HA women show decreased HCVR (HA: 0.14+/-0.14, HC: 0.59+/-0.28 L min-1 torr-1, p<0.01) and HA men show increased resting ventilation (HA: 10.85+/-1.86, HC: 7.58+/-1.66 L min-1, p<0.02) compared to HC women and men, respectively. Both HA men and women exhibit a higher resting oxygen saturation compared to HC (HA: 99.02+/-1.02, HC: 97.93+/-1.07%, p<0.02). Similar to previous observations, hematocrits tend to be lower on average in both HA men (HA: 43.1 +/- 1.99; HC: 45.6 +/- 2.34, p<0.14) and women (HA: 37.4+/-3.9; HC: 40.2+/-2.4, p<0.07). Our data show that the HVR in sea level residents of HA and HC ancestry are not different, suggesting that increases in the HVR with ventilatory acclimatization or decreases hypoxic desensitization (i.e. "blunting") differs between these populations. We are completing SNP genotyping of HMOX2 in these populations based on Tibetan-specific adaptive signals to determine if the HVR is associated with those adaptive variants.
rayyan-120369283	6th Annual Meeting Frontiers in Neurology	2017			Ir. J. Med. Sci.	0021-1265	186	7		Anonymous.	http://ovidsp.ovid.com/ovidweb.cgi?T=JS&PAGE=reference&D=emed18&NEWS=N&AN=617436291		Springer London	Netherlands	The proceedings contain 36 papers. The topics discussed include: in vitro models of oxidative stress induced demyelination; cognitive dysfunction in multiple sclerosis - an overview; update on spinal cord MRI in MS; a meta-analysis of white matter in schizophrenia; targeting in situ neuroinflammation inmultiple sclerosis; a review of a 16-week intensive assessment and intervention program for community-dwelling patients with huntington's disease; sagittal sinus thrombosis in JAK-V617F mutation without overt myeloproliferative disorder; the mechanism of pathogenicity of IL-17 in CNS autoimmunity; case report: effectiveness of physiotherapy led exercise programme for a person in the late stage of Huntington's disease; expression and function of the pro-inflammatory cytokine IL-1beta in the demyelinated central nervous system; novel modulator of heme oxygenase-1 expression in the central nervous system; identifying danger signals in sterile inflammation during spinal cord damage; toll-like receptor signalling as a cannabinoid target in multiple sclerosis; identifying NLRC4 inflammasome expression in demyelinated and remyelinating CNS tissue; a meta-analysis of white matter in schizophrenia; and glial cells and Huntington's disease.
rayyan-120369284	Human umbilical cord mesenchymal stromal/stem cells therapeutic efficacy in an animal model of systemic sepsis is dose dependent and potentially mediated by heme Oxygenase-1	2017			Am. J. Respir. Crit. Care Med.	1073-449X	195			Jerkic M. and Gagnon S. and Ward-Able T. and Curley G.F. and Laffey J.	["http://www.atsjournals.org/doi/pdf/10.1164/ajrccm-conference.2017.195.1_MeetingAbstracts.A7502", "http://ovidsp.ovid.com/ovidweb.cgi?T=JS&PAGE=reference&D=emed18&NEWS=N&AN=617705465", "http://dx.doi.org/10.1164/ajrccmconference.2017.D108"]		American Thoracic Society	M. Jerkic, St. Michael's Hospital, Toronto, ON, Canada. E-mail: jerkicm@smh.ca Netherlands	Introduction: Sepsis and septic shock are common and have high mortality (Kadri et al, 2016). Dysregulated host response to infection is central to the sepsis development (Singer et al, 2016). Although patient mortality has declined recently, severity and incidence have risen (Pruinelli et al, 2016), prompting new therapeutic approaches. Mesenchymal Stromal/Stem Cells (MSCs) have immunomodulatory properties and represent a new therapeutic possibility in countering septic injury (Gotts and Matthay, 2016). Our aim was to test the efficacy and mechanisms of action of different doses of human umbilical cord MSCs (UC-MSCs) in a relevant preclinical model of systemic sepsis. Method(s): Polymicrobial sepsis was developed in rats by instilling cecal slurry intraperitoneally (1g/kg). UC-MSCs or PBS were given to the rats by tail vein 4h later and the animals were monitored for 48 hours. In the first series, rats were randomized to receive UC-MSCs (10x10-6 cells/kg) or vehicle. In the second series rats received doses of UC-MSCs of 2, 5 and 10x10-6 cells/kg. Western blot analysis was performed for tissue (lungs, liver, and spleen) NFkB and oxidative stress enzymes [superoxide producing gp-91phox, anti-oxidant Heme Oxygenase-1 (HO-1)], while cytokine levels were determined by ELISA. Result(s): High dose (10x10-6 cells/kg) UC-MSCs increased animal survival compared to vehicle treated group (87.5% versus 48% respectively, P < 0.01). Neutrophil infiltration was decreased in peritoneal fluid of animals treated with both 5 and 10 million/kg UC-MSCs, while bacterial clearance was significantly increased in liver of all cell treated groups. Activation of NFkB was decreased, while TNFalpha concentrations and gp-91phox expressions were reduced in tissues of the animals treated with high dose UC-MSCs. The levels of HO-1 were increased in tissues of rats treated with 5 and 10 million cells/kg. Conclusion(s): Dose of 10 million UC-MSCs/kg had the most beneficial effect on sepsis outcome, 5 million/kg was partially effective, while 2 million UC-MSCs/kg was largely ineffective. Increased HO-1 expression in tissues of cell treated rats can partly explain the improvement of sepsis outcome, as HO-1 is known to have anti-oxidant and cytoprotective properties mediated by its CO production that is also involved in microbial host defense (Chung et al, 2009). Moreover, HO-1 polymorphism and haplotypes are also shown to be associated with the development of ARDS in patients (Sheu et al, 2009). Taken together, our study corroborates the notion that UC-MSCs represent an attractive option for future clinical trials in sepsis.
rayyan-120369286	Cytochrome B5 reductase 3 is essential for cardiomyocyte function	2017			Circulation	0009-7322	136			Carew N.T. and Altmann H.M. and Galley J.C. and Hahn S. and Miller M.P. and Shiva S. and McNamara D. and Straub A.C.	http://ovidsp.ovid.com/ovidweb.cgi?T=JS&PAGE=reference&D=emed18&NEWS=N&AN=619984010		Lippincott Williams and Wilkins	N.T. Carew, Heart, Lung, Blood and Vascular Medicine Institute, Dept of Pharmacology and Chemical Biology, Univ of Pittsburgh, Pittsburgh, PA, United States Netherlands	Cardiomyocyte redox dysregulation contributes to oxidative and metabolic stress during heart failure. We previously showed in endothelial and vascular smooth muscle cells, cytochrome b5 reductase 3 (CyB5R3) regulates heme iron reduction to control nitric oxide signaling during oxidative stress; yet its function in cardiomyocytes is unknown. Using a pharmacological smallmolecule CyB5R3 inhibitor, mice developed dilated cardiomyopathy and deteriorated hemodynamics after 14 days. In addition, we developed the first cardiomyocyte-specific inducible CyB5R3 knockout (Myh6-Cre-flox/flox) mouse. Knockout mice showed >50% lethality in 15 days due to decompensated heart failure. Transmission electron microscopy (TEM) and diffusion tensor MRI (DTI) fiber tracking showed severe myocardial dystrophy. Using TEM, total number of mitochondria was unchanged which was supported by unchanged mtDNA/gDNA ratio. However, we observed a decrease in mitochondrial size and PGC1alpha mRNA expression, a mitochondrial biogenesis protein, suggesting mitochondrial biogenesis was downregulated. Loss of mitochondrial biogenesis was associated with a 30% loss of total ATP, 50% loss of complex IV activity, and a 25% of complex IV protein quantity. Additionally, RNAseq pathway analysis indicated significantly decreased complex I, III and IV subunit expression. Hypoxyprobe staining showed CyB5R3 knockout decreases cardiomyocyte pO . These results were associated with an upregulation of heme oxygenase 1 (HO-1), a heme degradation protein, indicative of increased free-heme which can be caused by heme-iron oxidation. To assess the translational impact of this work, a retrospective study was done analyzing a high frequency T117S single nucleotide polymorphism in the African American population. T117S homozygous individuals had significantly accelerated time to first acute cardiac event and time to death. These findings support CyB5R3 is required for cardiomyocyte metabolism as a heme-iron reductase and elucidate the first recognized, essential function of CyB5R3 in the myocardium.
rayyan-120369287	HMOX1 and acute kidney injury in sickle cell anemia	2018			Blood	0006-4971	132	15	1621-1625	Saraf, Santosh L and Viner, Maya and Rischall, Ariel and Raslan, Rasha and Shah, Binal N and Zhang, Xu and Han, Jin and Gowhari, Michel and Jain, Shivi and Molokie, Robert E and Machado, Roberto F and Lash, James P and Gordeuk, Victor R	["http://dx.doi.org/10.1182/blood-2018-05-853929", "https://www.ncbi.nlm.nih.gov/pubmed/30139825", "https://www.ncbi.nlm.nih.gov/pmc/articles/PMC6182266", "https://linkinghub.elsevier.com/retrieve/pii/blood-2018-05-853929", "https://ashpublications.org/blood/article-lookup/doi/&lo.doi;", "http://www.bloodjournal.org/content/130/Suppl_1/686", "http://ovidsp.ovid.com/ovidweb.cgi?T=JS&PAGE=reference&D=emed18&NEWS=N&AN=620310899"]		American Society of Hematology	Division of Hematology and Oncology, Department of Medicine, Comprehensive Sickle Cell Center, and. Department of Pharmacy Practice, College of Pharmacy, University of Illinois at Chicago, Chicago, IL. Jesse Brown VA Medical Center, Chicago, IL. Division of Pulmonary and Critical Care, Department of Medicine, Indiana University, Indianapolis, IN; and. Division of Nephrology, Department of Medicine, University of Illinois at Chicago, Chicago, IL. Netherlands	Acute kidney injury (AKI) is associated with tubulointerstitial fibrosis and nephron loss and may lead to an increased risk for subsequently developing chronic kidney disease (CKD). In adults with sickle cell anemia (SCA), high rates of CKD have been consistently observed, although the incidence and risk factors for AKI are less clear. We evaluated the incidence of AKI, defined according to Kidney Disease Improving Global Outcomes (KDIGO) guidelines as a rise in serum creatinine by >=0.3mg/dL within 48 hours or >=1.5 times baseline within seven days, in 158 of 299 adult SCA patients enrolled in a longitudinal cohort from the University of Illinois at Chicago. These patients were selected based on the availability of genotyping for alpha-thalassemia, BCL11A rs1427407, APOL1 G1/G2, and the HMOX1 rs743811 and GT-repeat variants. Median values and interquartile range (IQR) are provided. With a median follow up time of 66 months (IQR, 51-74 months), 137 AKI events were observed in 63 (40%) SCA patients. AKI was most commonly observed in the following settings: acute chest syndrome (25%), an uncomplicated vaso-occlusive crisis (VOC)(24%), a VOC with pre-renal azotemia determined by a fractional excretion of sodium 20:1 (14%), or a VOC with increased hemolysis, defined as an increase in serum LDH or indirect bilirubin level >1.5 times over the baseline value at the time of enrollment (12%). Compared to individuals who did not develop AKI, SCA adults who developed an AKI event were older (AKI: median and IQR age of 35 (26-46) years, no AKI: 28 (23 - 26) years; P=0.01) and had a lower estimated glomerular filtration rate (eGFR) (AKI: median and IQR eGFR of 123 (88-150) mL/min/1.73m2, no AKI: 141 (118-154) mL/min/1.73m2 ; P=0.02) by the Kruskal-Wallis test at the time of enrollment. We evaluated the association of a panel of candidate gene variants with the risk of developing an AKI event. These included loci related to the degree of hemolysis (alpha-thalassemia, BCL11A rs1427407), to chronic kidney disease (APOL1 G1/G2 risk variants), and to heme metabolism (HMOX1) . Using a logistic regression model that adjusted for age and eGFR at the time of enrollment, the risk of an AKI event was associated with older age (10-year OR 2.6, 95%CI 1.4-4.8, P=0.002), HMOX1 rs743811 (OR 3.1, 95%CI 1.1-8.7, P=0.03), and long HMOX1 GT-repeats, defined as >25 repeats (OR 2.5, 95%CI 1.01-6.1, P=0.04). Next, we assessed whether AKI is associated with a more rapid decline in eGFR and with CKD progression, defined as a 50% reduction in eGFR, on longitudinal follow up. Using a mixed effects model that adjusted for age and eGFR at the time of enrollment, the rate of eGFR decline was significantly greater in those with an AKI event (beta = -0.51) vs. no AKI event (beta = -0.16) (P=0.03). With a median follow up time of 66 months (IQR, 51-74 months), CKD progression was observed in 21% (13/61) of SCA patients with an AKI event versus 9% (8/88) without an AKI event. After adjusting for age and eGFR at the time of enrollment, the severity of an AKI event according to KDIGO guidelines (stage 1 if serum creatinine rises 1.5-1.9 times baseline, stage 2 if the rise is 2.0-2.9 times baseline, and stage 3 if the rise is >=3 times baseline or >=4.0 mg/dL or requires renal replacement therapy) was a risk factor for CKD progression (unadjusted HR 1.6, 95%CI 1.1-2.3, P=0.02; age- and eGFR-adjusted HR 1.6, 95%CI 1.1- 2.5, P=0.03). In conclusion, AKI is commonly observed in adults with sickle cell anemia and is associated with increasing age and the HMOX1 GT-repeat and rs743811 polymorphisms. Furthermore, AKI may be associated with a steeper decline in kidney function and more severe AKI events may be a risk factor for subsequent CKD progression in SCA. Future studies understanding the mechanisms, consequences of AKI on long-term kidney function, and therapies to prevent AKI in SCA are warranted.
rayyan-120369288	Reactive oxygen species and metabolic gene expression profiling further differentiate CXCR4/CD5 fractions in chronic lymphocytic leukemia	2017			Blood	0006-4971	130			Sturgill E. and Yan X.J. and Palacios F. and Rai K. and Barrientos J.C. and Allen S.L. and Kolitz J.E. and Chiorazzi N.	["http://www.bloodjournal.org/content/130/Suppl_1/4287", "http://ovidsp.ovid.com/ovidweb.cgi?T=JS&PAGE=reference&D=emed18&NEWS=N&AN=620334738"]		American Society of Hematology	E. Sturgill, Hofstra Northwell School of Medicine, Hempstead, NY, United States Netherlands	Chronic lymphocytic leukemia (CLL) clones are made up of slow growing, long-lived mature B cells that accumulate in the blood and secondary lymphoid organs. Studies using deuterium exchange into CLL cell DNA of patients drinking heavy water led to the phenotypic classification of intraclonal subfractions that differ in time since last cell division. Cells that have most recently divided, termed the proliferative fraction (PF), are CXCR4Dim CD5Bright and older cells that are in a resting state, termed the resting fraction (RF), are CXCR4Bright CD5Dim . These studies suggest a model of the life cycle of a CLL cell that involves exiting of the PF from the tissue into the blood and subsequent homing of the RF from the blood to the tissue to survive and/or recapitulate the division cycle. The CXCL12/CXCR4 axis is central to this trafficking of CLL cells out of and into proliferative niches in the tissue. Moreover, activation of this axis is associated with an increase in the transcriptional activity of sterol response element binding protein-1 (SREBP1) in cancer. SREBP1 regulates genes involved in lipid synthesis and uptake. Since CLL cells preferentially rely on fatty acid (FA) metabolism for energy demands, this concurs with the proposed life cycle of CLL subfractions. CXCL12thereby exerts two functions on the CXCR4BrightCD5DimRF: directional trafficking to the tissue and altering the transcriptome to adapt to the lipid rich environment in the lymph node [LN] that the cells in this fraction will soon encounter. Indeed, our microarray analysis has confirmed that SREBP1a and c are more highly expressed in the RF [1.012x] compared to the PF that express higher levels of the transcriptional targets such as lipoprotein lipase [LPL: 1.201x] fatty acid synthase [FASN: 1.17x] glucose-6-phosphate dehydrogenase [G6PD: 1.505x] and pyruvate kinase [PKM2: 1.433x]. Cancer cells are known to have a concomitance to FA synthesis and oxidation during proliferation. This appears to be true in CLL if we infer that the higher expression of genes involved within the most recently divided cells of the PF are a reflection of how actively dividing cells behave in the LN. Since the main source of reactive oxygen species (ROS) is a by-product of oxidative phosphorylation, we examined the extent that the CLL CXCR4/CD5 subfractions differed in ROS levels as a result of their individual metabolic demands during proliferation. We found that PF has significantly higher levels of ROS compared to the RF, regardless of patient IGHV gene mutation status. Additionally, microarray analysis has revealed that the PF express significantly higher levels of genes involved in response to oxidative stress compared to the RF; these include superoxide dismutase [SOD1: 1.149x], catalase [CAT: 1.462] , hemeoxygenase-1 [HMOX1: 1.695], and glutathione peroxidase [GPX1:1.898] . This suggests that this population is uniquely suited to survive under harsh conditions that result from their distinctive demand for fatty acid oxidation to fuel growth in contrast to normal B-cells. This makes targeting these protective enzymes an attractive therapeutic strategy, as an accumulation of damaging levels of ROS will induce cell death. Finally, we have noted a rare population of cells that are CD5BrightCXCR4Negativethat contain the highest levels of ROS in CLL patient PBMCs. Initial studies suggest that these CD5BrightCXCR4Negativecells are more enriched in patient LNs and might represent the cells actively dividing in proliferation centers. If so, those few in the peripheral circulation bearing this phenotype may be the closest link to the tissue resident dividing cells. Consistent with this, concurrent quantitation of ROS and cell cycle analysis by flow cytometry confirmed that higher levels of ROS are present in MEC1cells in S, M, and G2 phases. Current studies involve comparing gene expression profiles of various CXCR4/CD5 fractions, including the CD5BrightCXCR4Negative subset, from the blood and LN based on high ROS and reciprocal densities of CXCR4 and CD5. By sorting this rare population from PB, we may conveniently study those actively dividing CLL cells in the LN in lieu of obtaining rare biopsy samples.
rayyan-120369289	Loss of NRF2 function worsens the pathophysiology of sickle cell disease in a transgenic mouse model	2017			Blood	0006-4971	130			Zhu X. and Pace B.S.	["http://www.bloodjournal.org/content/130/Suppl_1/960", "http://ovidsp.ovid.com/ovidweb.cgi?T=JS&PAGE=reference&D=emed18&NEWS=N&AN=620384574"]		American Society of Hematology	X. Zhu, Department of Pediatrics, Augusta University, Augusta, GA, United States Netherlands	The basic leucine zipper transcription factor, nuclear factor (erythroid-derived 2)-like 2 (NRF2) plays a critical role in the cellular antioxidant response to control oxidative stress. We and others previously demonstrated that NRF2 activation enhances gamma-globin gene transcription and fetal hemoglobin expression in human primary erythroid progenitors through changes in chromatin structure (Zhu et al., Haematologica 2017). In this study, we investigated the protective role of NRF2 in reversing the pathophysiology of sickle cell disease (SCD) in a SCD/NRF2 knockout (SCD/NRF2KO) transgenic model created in our lab by crossbreeding Townes SCD mice (Ryan et al., Science 1997) and NRF2 knockout mice (Kuroha et al., J Biochem 1998). The NRF2 gene is transmitted through autosomal recessive Mendelian genetics for wild-type, heterozygote and NRF2KO pups. By contrast, the SCD/NRF2KO genotype was present in <2% of pups. In addition, the fertility and litter size of SCD/NRF2KO females were lower than SCDWT mice, suggesting a critical role of NRF2 in the survival of pups during gestation. To determine the hematopoietic effect of NRF2KO in SCD, we monitored the complete blood count with differential and reticulocyte count. There was no significant change in any parameters except higher total white blood cell counts in the SS/NRF2KO mouse suggesting increased inflammation. Examination of globin gene expression patterns in SS/NRF2KO mice showed reduced gamma-globin gene expression during erythroid differentiation in the E13.5 and E18.5 fetal liver, adult spleen and bone marrow. In addition, peripheral blood red cells had a 33% increase (p<0.05) in reactive oxygen species and a significant 38% increase in sickling under in vitro hypoxic conditions. We next characterized the effects of NRF2 loss on organ pathology. The SCD/NRF2KO mice displayed greater splenomegaly indicating exaggerated hemolysis most likely due to high levels of reactive oxygen species. By 8-10 weeks of age, the SCD/NRF2KO mouse showed significant inflammation by hematoxylin-eosin staining of the spleen, lung and liver when compared to SCD/NRF2WT mice. Protein expression profiling by western blotting using adult spleen demonstrated downregulation of the antioxidant proteins heme oxygenase 1 (HMOX1), NADPH: quinone oxidoreductase 1 (NQO1) and catalase by 31%, 60%, and 48% respectively (p<0.05). To further support a severe disease phenotype, the expression of intercellular adhesion molecule 1 (ICAM-1) and vascular cell adhesion molecule 1 (VCAM-1) were increased by 1.7-fold and 2.3-fold (p<0.05) while vascular endothelial growth factor (VEGF) levels were not changed. Lastly, the expression of interleukin 1beta (IL-1beta), IL-6, tumor necrosis factor alpha (TNF-alpha), monocyte chemoattractant protein (MCP-1) and macrophage migration inhibitory factor (MIF-1) was elevated in SCD/NRF2KO mice compared to SCDWT mice. These data validate a critical role of NRF2 in ameliorating the phenotypic severity of SCD by protecting against red blood cell sickling, oxidative stress and tissue inflammation. Furthermore, the ability of NRF2 to mediate fetal hemoglobin induction provides a rationale for the development of therapeutic agents that activate NRF2 expression.
rayyan-120369290	Gene profiling of endothelial progenitor cells in polycythemia vera patients reveals disease-related signatures	2017			Haematologica	0390-6078	102		100	Teofili L. and Orlando N. and Iachininoto M.G. and Betti S. and Valentini C.G. and Za T. and Chiusolo P. and Rossi E. and De Stefano V.	["http://www.haematologica.org/content/102/s3/1.full.pdf+html", "http://ovidsp.ovid.com/ovidweb.cgi?T=JS&PAGE=reference&D=emed18&NEWS=N&AN=620886942"]		Ferrata Storti Foundation	L. Teofili, Institute of Hematology, Catholic University, Italy Netherlands	Close interactions between hematopoietic and endothelial cells underlie a wide range of biologic processes, including hematopoietic homeostasis and vascular thrombosis. Investigating biological signatures of endothelial progenitor cells in Ph-negative myeloproliferative neoplasms may complement the growing information gained in hematopoietic cells. Endothelial colony forming cells (ECFCs) are circulating CD34+ cells lacking hematopoietic markers; they are able to generate in vivo and in vitro mature endothelial cells. In order to isolate ECFCs, we cultured mononuclear cells of 21 phlebotomy products collected from 20 patients with JAK2 V617F-positive Polycythemia Vera (PV) and from 55 blood donors as controls. ECFCs were subjected to gene profiling (Human endothelial cell biology PCR array PAHS-015Z, Quiagen, Milan, Italy). (Figure presented) Data analysis was performed using the RT2 Profiler PCR array data analysis template v3.0 (SABiosciences). Relative changes in gene expression were calculated using Ct (cycle threshold) method. In addition, PV ECFCs were examined for the expression of the JAK2V617F mutation. ECFCs were obtained from 7 out of 20 PV patients (8 out of 21 PV samples) and 36 out of 55 controls (p=0.039). No JAK2V617F mutated colonies were found. Among the 84 genes included in the array, 13 genes were significantly over-expressed (12 genes) or under-expressed (1 gene) in PV cells, independently from the ongoing antithrombotic and cytoreductive therapies (data not shown). Overexpressed genes included matrix-metalloproteinases (MMP: the average fold increase were 23.6 for MMP2, range 7.2-39.6; 20.1 for MMP1, range 2,1-59-2; 3.9 for MMP9, range 2.1-4.8), placental growth-factor (11.3 average fold increase, range 2.0-26.0), plasminogen activator inhibitor-1 (6.7 average fold increase, range 4.8-9.0), heme-oxygenase-1(5.7 average fold increase, range 3.2-14.2). To a lesser extent, protein C receptor, collagen type XVIII alpha-1chain, integrin alpha 5 subunit and BCL-x genes were also up-regulated (all > 2-fold increase in comparison with controls). In addition, PV ECFCs expressed significantly lower levels of tissue-factor-pathway inhibitor gene (7.0 average fold decrease, range 1.5-9.3). These findings highlight possible dysfunctions of JAK2 wild type endothelial progenitor cells, potentially influencing cell interactions within the hematopoietic niches or possibly contributing to the thrombotic phenotype of the disease.
rayyan-120369291	Predominant alterations in the gene expression pattern of molecules involved in immune reaction and cell stress in the aging myocardium	2017			Thorac. Cardiovasc. Surg.	0171-6425	65		S1-S110	Niemann, K and Pliquett, R and Al-Robaiy, S and Simm, A and Treede, H and Bartling, B	["http://www.thieme-connect.de/DOI/DOI?10.1055/s-0037-1598946", "http://dx.doi.org/10.1055/s-0037-1598946", "http://ovidsp.ovid.com/ovidweb.cgi?T=JS&PAGE=reference&D=emed18&NEWS=N&AN=620888660"]		Georg Thieme Verlag KG	University Hospital Halle (Saale), Middle German Heart Centre, Cardiac Surgery, Halle (Saale), Germany; University Hospital Halle (Saale), Department of Internal Medicine II, Halle (Saale), Germany Netherlands	Objectives: Aging myocardium on normal and especially on diabetic conditions is characterized by numerous changes which finally lead to lower left ventricular ejection fraction and, therefore, circulatory dysfunction. Besides known age-associated changes, such as collagen depositions and differences in the intracellular calcium gradient, many changes might still be unknown. Method(s): Therefore, we analyzed left ventricular myocardium of adult (6 months) and old (24 months) mice as well as of old mice having been treaded life-long with methylglyoxal (MG), a diabetes-related metabolite, for their gene expression pattern by use of Affymetrix GeneChip Mouse Genome 430 2.0 arrays. Result(s): Absolute and body weight-normalized heart weight was higher in old than in adult mice but not influenced by MG treatment. 24-month-survial was also not influenced by MG. After application of defined exclusion criteria, ~150 genes were identified to be differentially expressed in old hearts. Among them were marker genes indicating myocardial overload/dysfunction (natriuretic peptide type A and its activator corin, cardiac ryanodine receptor 2) and cellular senescence (cyclin-dependent kinase inhibitor 1A). Nearly one third of the age-regulated genes identified codes for proteins indicating more immune reactions in older hearts, such as chemokines (CCLs -6, -8, -9, -12), S100 proteins (S100s 6, 9, 10, 16), complement factors and markers of lymphatic vessels. Moreover, we identified genes coding for proteins directly involved in myocardial cell death by endoplasmic reticulum (ER) stress (caspases -4, -12) as well as genes of which their myocardial importance has been discovered just recently (ankyrin repeat domain 1, follistatin-like 1, PTEN-induced putative kinase 1, renalase) or is not yet discovered (biglycan, phosphatidylserine decarboxylase). Many genes differentially expressed in old hearts were not additionally regulated by the life-long MG treatment. In some cases, we detected an exclusive effect of the MG treatment (ADP-ribosylhydrolase like 1, caspase-8, heme oxygenase 1). Conclusion(s): Myocardial aging is associated with an altered expression pattern of molecules involved in immune reaction and ER stress but also less known molecules of which the age-related importance has still to be found out. Regarding hypertrophy and expression pattern, the diabetes-related metabolite MG had less importance on myocardial aging than expected.
rayyan-120369292	I16 Salvianolic acid A, a natural product obtained from Salvia miltiorrhiza alleviates diabetic complications	2017			Biochem. Pharmacol.	0006-2952	139		109	Du, Guanhua and Wu, Ping and Zhang, Wen and Wang, Yuehua and Mu, Xin and Zhao, Ying and Lyu, Yang	["https://linkinghub.elsevier.com/retrieve/pii/S0006295217303842", "http://dx.doi.org/10.1016/j.bcp.2017.06.061", "http://ovidsp.ovid.com/ovidweb.cgi?T=JS&PAGE=reference&D=emed18&NEWS=N&AN=622871137"]		Elsevier BV	G. Du, Chinese Academy of Medical Science, Peking Union Medical College, Beijing, China Netherlands	Salvianolic acid A (SAA), a polyphenol derivative isolated from the root of Salvia miltiorrhiza, is known to show a variety of pharmacological activities including antioxidant, anti-inflammatory actions. In the present study, the effects of SAA on diabetic complications and ionizing radiation injury were researched. Also, the mechanisms of actions of SAA were studied in vivo and in vitro. SAA inhibited the STZ-induced diabetic macrovascular and renal injury. SAA (3 mg/kg, po) significantly improved impaired macrovascular structure and function, which increased relaxation responses of diabetic rat aorta to acetylcholine (ACh) and sodium nitroprusside (SNP). SAA significantly reduced the loss of endothelial cells and lipid deposition, and reduced oxidative stress in diabetic rats. The effects of SAA on the renal disease also demonstrated a mild improvement on renal injury in diabetic rats. The results show that the effects of SAA were associated with increased expression of antioxidant enzymes, such as HO-1, NQO-1 and GPx-1 and reduced expression of MCP-1 and NF-ÎºB. In in vitro experiments, SAA (5 Î¼M and 20 Î¼M) significantly reduced both the expression of VCAM-1 and level of ROS in 25 mM glucose-treated HUVECs. These findings suggest that the effects of SAA on diabetes and high glucose-mediated dysfunction in endothelial cells may be associated with activation of Nrf2/ARE. SAA will be developed as a drug for the treatment of diabetes.
rayyan-120369293	High Heme Oxygenase -1 Levels and HMOX1 gene promoter alleles are associated with malaria in Ghanaian children	2017			Clin. Chem.	0009-9147	63		S36	Lekpor C.E. and Botchway F.A.	["https://www.aacc.org/-/media/Files/Meetings-and-Events/Annual-Meeting/2017/1_AACC17_AbstractBook_PRE_Complete.pdf?la=en&hash=1A8315E6541CDE0A10DE11CC59A646E5829D7E08", "http://ovidsp.ovid.com/ovidweb.cgi?T=JS&PAGE=reference&D=emed18&NEWS=N&AN=625042307"]		American Association for Clinical Chemistry Inc.	C.E. Lekpor, Korle-Bu Teaching Hospital, University of Ghana, Department of Pathology, Accra, Ghana Netherlands	Background: Malaria is a tropical disease that kills in its own right and weakens immune defenses. Malaria infects red blood cells, causing them to burst, releasing parasites and parasite by-products. Heme is a breakdown product of red blood cell haemoglobin. Heme is degraded by an enzyme (heme oxygenase-1; HO-1). Heme Oxygenase is an essential enzyme induced by Heme and multiple stimuli associated with critical illness. In humans, polymorphisms in the HMOX1 gene promoter may influence the magnitude of HO-1 expression. In many diseases including murine malaria, HO-1 induction produces protective anti-inflammatory effects, but observations from patients suggest these may be limited to a narrow range of HO-1 induction, prompting us to investigate the role of HO-1 in malaria infection. Method(s): In 382 Ghanaian children with either severe or uncomplicated P. falciparum malaria, we characterized the associations of HMOX1 promoter polymorphisms, HMOX1 mRNA inducibility, HO-1 protein levels in leucocytes (flow cytometry), and plasma (ELISA) with disease severity. Result(s): The (GT)n repeat polymorphism in the HMOX1 promoter was associated with HMOX1 mRNA expression in white blood cells in vitro, and with severe disease and death, while high HO-1 levels were associated with severe disease. Neutrophils were the main HO-1-expressing cells in peripheral blood, and HMOX1 mRNA expression was upregulated by heme-moieties of lysed erythrocytes. We provide mechanistic evidence that induction of HMOX1 expression in neutrophils potentiates the respiratory burst, and propose this may be part of the causal pathway explaining the association between short (GT)n repeats and increased disease severity in malaria and other critical illnesses. Conclusion(s): Our findings suggest a genetic predisposition to higher levels of HO-1 is associated with severe illness, and enhances the neutrophil burst leading to oxidative damage of endothelial cells. These add important information to the discussion about possible therapeutic manipulation of HO-1 in critically ill patients.
rayyan-120369294	Association between the (GT)n polymorphism of the HSP-32 (HO-1), HSP-70 and HSP-90 and acute pancreatitis	2017			Pancreatology	1424-3903	17	3	S82	Gulla A. and Gulbinas A. and Dambrauskas Z.	http://ovidsp.ovid.com/ovidweb.cgi?T=JS&PAGE=reference&D=emed18&NEWS=N&AN=620414663		Elsevier B.V.	A. Gulla, Georgetown University Hospital, Department of Surgery, Vilnius University, Vilnius, Lithuania Netherlands	Introduction: Heat shock proteins (HSPs)-molecular chaperones that can be induced in response to cellular stress. The HSP-32 (HO-1), HSP-70 and HSP-90 promoter contains (GT)n dinucleotide repeats and is highly polymorphic. In this study we hypothesized that different expression of HSPs associated with the occurrence of acute pancreatitis thus may predict severe onset and course of AP. Aim(s): To evaluate the relationship between heat shock proteins and course of AP. Patients & methods: AP patients (n = 131) and age- and sex-matched healthy controls (n= 33) were studied. Genomic DNA and mRNA were extracted and HSPs promoter region with the GT repeatswas PCR amplified with fluorescent tagged primers, while mRNA expression by QRT-PCR. For HSP-32 a short allelewas defined as>=27GT repeats, whereas a long allele >= 27 repeats. For HSP-70, HSP-90 patients were divided into wild type alleles (WT/WT), both mutant alleles (Mut/Mut), and mixed type (WT/Mut). Clinical data on study cohort was incorporated for the statistical analysis. Result(s): Subjects were divided 3 groups based on the HSP-32 genotype: one short and one long allele (S/L), two short alleles (S/S) and two long alleles (L/L). Patients with necrotizing disease and HO-1 promoter polymorphism more frequently had LL genotype. These subjects were also at higher risk for developing severe acute pancreatitis. The data of the HSP-70 and HSP-90 polymorphism is currently being prepared for further analysis. Conclusion(s): The polymorphism of the GT repeats in the HSP-32(HO-1), HSP-70, HSP-90 promoter region may be a risk factor associated with severe course and different outcome of acute pancreatitis.
rayyan-120369295	Occupational COPD and HMOX1 repeats in a Danish population	2017			Occupational and Environmental Health		50			WÃ¼rtz, Else and Brasch-Andersen, Charlotte and Steffensen, Rudi and Hansen, Jens Georg and Malling, Tine H and Omland, Ã˜yvind and SchlÃ¼nssen, Vivi	["http://erj.ersjournals.com/lookup/doi/10.1183/1393003.congress-2017.PA418", "http://dx.doi.org/10.1183/1393003.congress-2017.pa418", "http://erj.ersjournals.com/content/50/suppl_61/PA418", "http://ovidsp.ovid.com/ovidweb.cgi?T=JS&PAGE=reference&D=emed18&NEWS=N&AN=625789929", "http://dx.doi.org/10.1183/1393003.congress-2017.PA418"]		European Respiratory Society	E. Wurtz, Department of Occupational Medicine, Danish Ramazzini Centre, Aalborg University Hospital, Aalborg, Denmark	Background: Dinucleotide repeats (GT)n in the 5'prime promoter region of the heme oxygenase 1 (HMOX1) gene modulate the gene expression. Long repeats might affect occurrence of COPD. We aimed to investigate associations of the HMOX1 polymorphism of (GT)n repeats to occurrence of COPD. Method(s): This population based cohort included 4703 Danes aged 45-84 of Northern European descents. COPD was defined by LLN: 2.5th FEV1/FVC and FEV1 centiles. The occupational exposures were defined as years with vapour, gas, dust or fume (VGDF) exposure. The HMOX1 repeat was genotyped by fragment analysis and capillary electrophoresis and grouped according to short (S): =33 GT repeat alleles in an L dominant genetic model. Associations were analysed with mixed random effect logistic regression adjusted for smoking, sex, occupational exposure, age and general practitioner practice. Currently, analyses are attempted replicated in a younger Danish cohort aged 20-44. Result(s): A HMOX1 (GT)n genotype was present in 4423 participants and distributed as S/S 12%, S/M 42%, M/M 35%, S/L 4%, M/L 7% and L/L 0.1%. The crude association between COPD and at least one long GT repeat (S/L, M/L, L/L) GT genotype was significant, p<0.01. After adjustment, parts of all variables were significantly associated to COPD. The odds ratio for the HMOX1 L dominant variable and COPD was 1.74 (95% CI: 1.17-2.59) and for 5-14 years VGDF exposure and COPD OR 1.62 (95% CI: 1.02-2.56). Conclusion(s): The study supports an association between occupational exposure and COPD with HMOX1 repeats in the model. The association of a long GT repeat in HMOX1 seems to be comparable to a medium occupational VGDF exposure.
rayyan-120369296	Research progress in biomarkers of pulmonary fibrosis diseases	2017			Chin. J. Pharmacol. Toxicol.	1000-3002	31	2	187-194	Chen M. and Zeng M. and He X.-X.	["http://www.cjpt.ac.cn/en/dqml.asp", "http://ovidsp.ovid.com/ovidweb.cgi?T=JS&PAGE=reference&D=emed18&NEWS=N&AN=616610695", "http://dx.doi.org/10.3867/j.issn.1000-30022017.02.0010"]		Chinese Journal of Pharmacology and Toxicology (E-mail: cjpt@nic.bmi.ac.cn )	M. Zeng, Department of Health Toxicology, School of Public Health, Central South University, Changsha 410078, China. E-mail: mingz19@Hotmail.com China	Pulmonary fibrosis is a group of chronic lung diseases induced by various causes. Because of its complex etiology and pathogenesis, most of the pulmonary fibrosis diseases have no effective treatment currently and the quality of life and prognosis of patients are poor. Recent studies on biomarkers of susceptibility and effect associated with pulmonary fibrosis have made great progress, which is of great significance for screening and early diagnosis of the disease, and even for the evaluation of therapeutic efficacy and prognosis. This paper reviews some potential biomarkers of pulmonary fibrosis diseases, including the mucin 5B promoter variant and matrix metalloprotease-7 associated with idiopathic pulmonary fibrosis, heme oxygenase-1 and serum Se related to silicosis, Krebs von den Lungen-6, surfactant proteins-D and sphingolipids signaling associated with various pulmonary fibrosis, in order to provide new ideas for further research on the prevention and treatment of pulmonary fibrosis diseases.
rayyan-120369298	Correction	2017			J. Am. Coll. Surg.	1072-7515	225	5	689	Anonymous.	["https://linkinghub.elsevier.com/retrieve/pii/S1072751517319993", "http://dx.doi.org/10.1016/j.jamcollsurg.2017.09.015", "https://www.ncbi.nlm.nih.gov/pubmed/29106848", "http://www.elsevier.com/locate/jamcollsurg", "http://ovidsp.ovid.com/ovidweb.cgi?T=JS&PAGE=reference&D=emed18&NEWS=N&AN=619188752"]		Elsevier BV	United States	The abstract titled "Association between the (GT)n Polymorphism of the Heat Shock Proteins (HSP)-32 (HO-1), HSP-70, and HSP-90 Promoter Region Polymorphism and Acute Pancreatitis" by Gulla and colleagues, published in the October 2017 Clinical Congress Scientific Forum Supplement 1 of the Journal of the American College of Surgeons, Volume 225, Number 4S1, page S130, has been withdrawn due to previous publication. The authors apologize for this error.Copyright Â© 2017
rayyan-120369300	Heme oxygenase-1 polymorphism associates with neuroimmune activation in HIV subjects	2018			Top. Antivir. Med.	2161-5861	26		51s	Gill A.J. and Garza R. and Ambegaokar S.A. and Vance P.J. and Gelman B.B. and Kolson D.L.	["https://www.iasusa.org/sites/default/files/tam/apr_2018.pdf", "http://ovidsp.ovid.com/ovidweb.cgi?T=JS&PAGE=reference&D=emed19&NEWS=N&AN=621729108"]		International Antiviral Society	A.J. Gill, University of Pennsylvania, Philadelphia, PA, United States Netherlands	Background: Heme oxygenase-1 (HO-1) is a critical cytoprotective enzyme that limits oxidative stress, inflammation, and cellular injury within the central nervous system (CNS) and other tissues. We previously demonstrated that HO-1 protein expression is decreased within the brains of HIV+ subjects and that this HO-1 reduction correlates with CNS immune activation and neurocognitive dysfunction. To define a potential CNS protective role for HO-1 against HIV, we analyzed a common HO-1 promoter region (GT)n dinucleotide repeat polymorphism implicated in regulating HO-1 promoter transcriptional activity (shorter repeats associate with greater transcription), in an expanded version of this HIV autopsy cohort. Method(s): HO-1 (GT)n polymorphism allele lengths were determined by PCR and capillary electrophoresis, and brain prefrontal cortex RNA expression was analyzed by qPCR from an autopsy cohort of HIV-, HIV+, and HIV encephalitis (HIVE) subjects (n=554). Statistical analyses were performed by chi-square, Kruskal-Wallis, and multivariate linear regression. Result(s): The HO-1 (GT)n polymorphism allele repeat lengths ranged from 13 to 44 repeats with a trimodal distribution of peaks at 23, 30, and 39, as in previous reports. Based on this allele repeat length distribution, we assigned genotypes as short ( 34) HO-1 alleles. HIV+ subjects with short alleles had a significantly lower risk of HIVE (p=0.04, odds ratio=0.62). In HIV+ subjects without HIVE, the presence of a short allele correlated significantly with lower brain type I interferon responses (ISG15 p<0.001, MX1 p<0.001, IRF1 p=0.007) and T-lymphocyte activation markers (CD38 p=0.008, GZMB p=0.01, CD8A p=0.07). No correlations were found with macrophage markers (CD163, CD68), endothelial markers (PECAM, VWF), or the B-lymphocyte maker CD19. Also the presence of a short allele did not correlate with plasma or CNS viral loads or CD4 T-cell counts or nadirs. Conclusion(s): Our data suggest unique modifying risk effects for HIV- induced CNS neuroinflammation and associated neuropathogenesis that are driven by an individual's HO-1 promoter (GT)n polymorphism allele repeat length. The presence of shorter HO-1 alleles might provide neuroprotection through decreased neuroimmune activation and neuroinflammation as a result of increased HO-1 promoter activity. Therapeutic strategies that induce HO-1 expression may further decrease HIV-associated CNS neuroinflammation and decrease the risk for development of HIV neurological disease.
rayyan-120369301	Human heme-oxygenase-1 deficiency treated successfully by matched sibling donor allogeneic stem cell transplant	2018			Biol. Blood Marrow Transplant.	1083-8791	24	3	S443	Yadav S.P. and Thakkar D. and Kohli S. and Nivargi S. and Rastogi N.	http://ovidsp.ovid.com/ovidweb.cgi?T=JS&PAGE=reference&D=emed19&NEWS=N&AN=621899838		Elsevier Inc.	S.P. Yadav, Pediatrics Hematology Oncology and Bone Marrow Transplant, Medanta the Medicity Hospital, Gurgaon, India Netherlands	Background and aim: Previously only three cases of human Heme Oxygenase-1 (HO-1) deficiency have been reported. All three had tetrad of asplenia, inflammation, hemolysis & nephritis and died of intracranial bleed. In HO-1 deficient mice, it has been shown that macrophages engaged in recycling of red cells were depleted from the tissues, which resulted in intravascular hemolysis and severe damage to the endothelial system, kidneys, and other organs. Same group reported that subablative allogeneic stem cell transplant (SCT) has a curative effect for disease in HO-1 deficient mice by providing HO-1 expressing wild-type macrophages.We describe here the first and only successful allogeneic SCT from a matched sibling donor (MSD) performed for a child diagnosed with HO-1 deficiency. Method(s): A 10-yr-old-boy presented with complaints of fever, pallor and severe hypertension. He had short stature, abnormal facies but normal development. Hemoglobin 5 g/dl, urine for haemoglobin was positive, platelets 1600,000/ul, ferritin 15,000 mcg/L and urine albumin 4+. Ultrasound abdomen showed asplenia. A diagnosis of HO-1 deficiency was suspected. Mutation analysis showed homozygous missense mutations in exon2 (R44X) on chromosome 22q12, which would result in the absence of the functional protein, HO-1. We managed him over next 4-years with good disease control with prednisolone, hydroxyurea and mycophenolate mofetil (MMF). We did HLA-typing and found elder healthy 24-yrold sister to be a fully matched donor. After discussing with the family and taking informed consent we offered MSD SCT with a non-myeloabalative conditioning. We conditioned him with Campath-.6 mg/kg, Fludarabine-160 mg/m2, Cyclophospamide-29 mg/kg and Total body irradiation- 2Gray.We infused 11 million/kg CD34+ cells from the sister. Graft-versus-Host disease (GVHD) prophylaxis consisted of tacrolimus & MMF. Result(s): Child tolerated procedure very well. Had no fever throughout post-SCT phase and lowest platelets were 70,000/ul. His blood pressure normalised with appearance of monocytes in his blood. His proteinuria decreased from 4+ to nil by day+8. His neutrophils engrafted on day+12 and he was discharged on day+16. His reddish urine color suddenly cleared by day+8. He had no GVHD. Post-discharge, his chimerism on day+22 showed 86.7% donor cells but dropped to 64% on stopping MMF by day+40. MMF was restarted on day+70 after he achieved stable mixed chimerism between 50-60% donor cells over next 12 months. Now he is day+490 post-SCT with 51% donor cells and doing well. He has no evidence of hemolysis, proteinuria, hypertension, fever. He has normal ferritin and platelets. He has gained 10 cmheight and 12 kg weight in last 15-months. Conclusion(s): Non-myeoablative allogeneic MSD SCT is a feasible treatment option for patients suffering from autoinflammatory disorder due to HO-1 deficiency. Although mixed chimerism is a concern.
rayyan-120369302	2018 American Transplant Congress Abstracts	2018			Am. J. Transplant	1600-6135	18		245-478	Kageyama S. and Nakamura K. and Ito T. and Aziz A. and Ke B. and Sossa R. and Reed E. and Kaldas F. and Busuttil R. and Kupiec-Weglinski J.	["http://dx.doi.org/10.1111/ajt.14917", "https://www.ncbi.nlm.nih.gov/pubmed/32745363", "https://www.ncbi.nlm.nih.gov/pmc/articles/PMC7159703", "https://doi.org/10.1111/ajt.14917", "http://ovidsp.ovid.com/ovidweb.cgi?T=JS&PAGE=reference&D=emed19&NEWS=N&AN=622280853"]		Blackwell Publishing Ltd	S. Kageyama, Surgery, Liver Transplantation, UCLA, Los Angeles, CA, United States Netherlands	Many preclinical studies on protective functions of heme oxygenase-1 (HO-1; hsp32) in orthotopic liver transplantation (OLT) have encouraged application of HO-1 inducing regimens in clinical OLT as well as increase the necessity of criteria to quest for putative clinical responders. Human HO-1 gene expression is modulated by polymorphism genotype, while previous clinical studies showed donor HO-1 genotype to correlate with clinical outcomes. However, the significance of recipient HO-1 inducibility remains unknown. We aimed to determine whether recipient HO-1 status may affect graft HO-1 levels and outcomes. Fifty-one liver transplant patients were recruited under IRB protocol. Liver biopsies sampled pre-transplant (prior to put-in) and 2h post-reperfusion (prior to abdominal closure) were analyzed by Western blots. Post-transplant (r=-0.3306, p=0.0178) but not pre-transplant (r=-0.2138, p=0.1320) HO-1 expression correlated negatively with sALT at POD1. High post-transplant but not high pre-transplant HO-1 correlated with superior post-OLT survival (2-year, pre-high/ low=81.1/92.4% [n=25/26]; post-high/low=92.6/80.7%[n=25/26]), indicating post-transplant HO-1 is crucial for hepatoprotection. Post-transplant HO-1 not only correlated with pre-transplant HO-1 (r=0.5564, p<0.0001) but also with post-/pre-transplant HO-1 ratio (r=0.3696, p=0.0076). WT mouse liver grafts with extended (18h) cold storage were orthotopically transplanted into myeloidspecifi C HO-1 knockout (mHO-1 KO) or FLOX control (Con) mice. mHO-1 KO recipients had decreased HO-1 levels by nearly half, as compared to Con at 6h post-reperfusion, and exacerbated liver damage, evidenced by sALT/AST, Suzuki's histological grading and frequency of TUNEL+ cells (n=4-5, p<0.05). mHO-1 KO recipients showed increased mRNA levels coding for TNFalpha/CXCL1/ CXCL2/CXCL10, increased number of Ly6G/CD11b/4hydroxynonenal+ cells, and enhanced MPO activity (p<0.05). Peritoneal neutrophils from mHO-1 KO mice exhibited higher CellRox+ ratio, increased mRNA levels of TNFalpha/CXCL1/ CXCL2/CXCL10 (p<0.05). In conclusion, this translational study is the first to identify the significance of recipient HO-1 inducibility upon graft protection. Recipient genotype assessment warrants further evaluation for confirmation and future personalized molecular therapy in organ transplantation.
rayyan-120369303	Effects of spirulina extracts on vasodilator function of arteries from hypertensive rats	2018			FASEB J.	0892-6638	32	1		Villalpando D.M. and Verdasco C. and Plaza I. and Rivas J.G. and De Bethencourt F.R. and Otero C. and Ferrer M.	["https://www.fasebj.org/doi/10.1096/fasebj.2018.32.1_supplement.847.3", "http://ovidsp.ovid.com/ovidweb.cgi?T=JS&PAGE=reference&D=emed19&NEWS=N&AN=622541857"]		FASEB	D.M. Villalpando, Departamento De Fisiologia, Facultad De Medicina, Universidad Autonoma De Madrid, Madrid, Spain Netherlands	Hypertension is a multifactorial disorder that is considered one of the major causes of premature death worldwide. This pathology is associated with functional and structural vascular alterations in which oxidative stress and decreased nitric oxide (NO) bioavailability are involved. On the other hand, the use of natural compounds, including extracts of microalgae, for the treatment of cardiovascular diseases is gaining attention. Based on the anti-oxidant and anti-inflammatory properties of Spirulina, the aim of this study was to investigate the effect of aqueous Spirulina extract on the release and function of NO, as well as on the expression of the antioxidant protein hemoxygenase-1 (HO-1), phosphorylated Akt (p-Akt) and phosphorylated eNOS (p-eNOS) that regulate the production of NO. For this purpose, aortic segments from male Spontaneously Hypertensive rats (SHR) and its normotensive counterparts, Wistar-Kyoto (WKY) rats, were isolated. Aortic segments exposed to the aqueous Spirulina extract (0.1 % w/v, for 3 h) and those not exposed were used to analyze the following parameters: (i) the release of NO; (ii) the NO-dependent response to acetylcholine (ACh) and the vasodilator response to the NO donor, sodium nitroprusside (SNP); and (iii) the expression of HO-1, p-eNOS and p-Akt. The results showed that Spirulina extracts increased the release of NO more in arteries from SHR than that of WKY rats. Spirulina extracts also increased the ACh- and SNP-induced response in arteries from both WKY and SHR. Additionally, Spirulina increased the expression of HO-1, p-Akt and p-eNOS in arteries from SHR. These results suggest that Spirulina extracts exert benefits for the treatment of hypertension by increasing the release and function of NO in which the increased levels of HO-1, p-eNOS and p-Akt can be involved.
rayyan-120369304	Abstract 2824: Charting the landscape of genomic instability in acute myeloid leukemia: Interaction between G-quadruplexes and heme oxygenase-1 in leukemia	2018			Experimental and Molecular Therapeutics		78			Konturek-Ciesla, Anna and Radziszewska, Anette and CieÅ›la, Maciej and Czmoczek, Alicja and Zukowska, Monika and Dulak, Jozef and Jozkowicz, Alicja and Bukowska-Strakova, Karolina	["http://cancerres.aacrjournals.org/lookup/doi/10.1158/1538-7445.AM2018-2824", "http://dx.doi.org/10.1158/1538-7445.am2018-2824", "http://cancerres.aacrjournals.org/content/78/13_Supplement/2824", "http://ovidsp.ovid.com/ovidweb.cgi?T=JS&PAGE=reference&D=emed19&NEWS=N&AN=623507244", "http://dx.doi.org/10.1158/1538-7445.AM2018-2824"]		American Association for Cancer Research	A. Konturek-Ciesla, Jagiellonian University, Krakow, Poland	Genomic instability contributes to the development and expansion of acute myeloid leukemia (AML). Therefore, identification of factors pivotal for the genome integrity is essential for basic science and translational medicine. We propose that interplay between G-quadruplexes (G4) and heme oxygenase-1 (HO-1) affects the response to DNA damage and switch from normal to malignant hematopoiesis. AML is associated with chromosomal translocations as well as single point mutations. The risk of mutagenesis is increased by guanine-rich DNA sequences, folding into G-quadruplexes (G4), which can abrogate the replication. In inorganic solutions G4 are stabilized by heme. Whether such stabilization occurs in the living cells and how it affects mutagenesis' rate have not been tested so far. Cellular heme is removed by heme oxygenase-1 (HO-1), which evokes differential effects depending on subcellular localization. Here we assessed the impact of HO-1 in conjunction with G4 on genomic instability of AML. To address the function of HO-1 in leukemia we established the MOLM13 cell line engineered to knock-down (KD) HO-1. Rescue studies were performed with wild type (WT) and nuclear export signal (NES)-containing HO-1 constructs. Ex vivo assays were done with murine and human bone marrow cells. Cellular localization of HO-1 and G4 was determined by immunofluorescence in hematopoietic stem and progenitor cells (HSPCs). Co-localization of HO-1 and G4 was further assessed by proximity ligation assay (PLA). DNA damage and viability were determined at the steady state and in response to doxorubicin. Finally, association of HO-1 expression with mutational status and progression of AML was evaluated in cohort of 80 control and AML patients. We demonstrated that in HSPCs HO-1 localizes mainly in the nucleus. In stem cells its expression is low and increases upon differentiation, with the highest amount in the myeloid progenitors. Immunostaining confirmed the presence of G4, relatively scarce in stem cells but more numerous in granulocyte-macrophage progenitors. Importantly, we found for the first time that HO-1 co-localizes with G4 and that it can regulate the abundance of DNA damage at the steady state, with HO-1 KD resulting in increased phosphorylation of histone H2AX, marker of double strand DNA breaks. Strikingly, doxorubicin treatment increased not only DNA damage but also expression of HO-1. Accordingly, in AML patients we found a correlation between lower HO-1 expression, higher incidence of FLT3 mutations and the dismal prognosis. HO-1 protein is present in the nucleus of hematopoietic and leukemic cells, where it can co-localize with G-quadruplexes and evoke important functional effects. HO-1 expression is associated with clinical outcome of AML and with FLT3 mutation rate.
rayyan-120369305	Lung epithelial specific heme oxygenase-1 deletion does not worsen hyperoxic lung injury in adult mice	2018			Free Radic. Biol. Med.	0891-5849	128		S24-S25	Dunigan, Katelyn and Li, Qian and Li, Rui and Wall, Stephanie and Tipple, Trent	["https://linkinghub.elsevier.com/retrieve/pii/S0891584918317738", "http://dx.doi.org/10.1016/j.freeradbiomed.2018.10.013", "http://ovidsp.ovid.com/ovidweb.cgi?T=JS&PAGE=reference&D=emed19&NEWS=N&AN=2001216901"]		Elsevier BV	Netherlands	Thioredoxin reductase-1 (TXNRD1) inhibition activates nuclear factor (erythroid-derived 2)-like 2(Nrf2) responses and prevents acute lung injury (ALI). Heme oxygenase-1 (HO-1) induction following TXNRD1 inhibition is Nrf2-dependent in airway epithelial (club) cells in vitro. To evaluate the contribution of HO-1 toward the protective effects of TXNRD1 inhibitors in vivo, a club cell specific HO-1 knockout (KO) mouse is needed. The present studies characterized the effects of hyperoxia on club cell specific HO-1 KO mice that were generated by crossing HO-1 floxed mice with transgenic mice expressing cre recombinase under control of a club cell specific promoter. Twelve-week old wildtype (WT) and KO mice were continuously exposed to >95% hyperoxia (HYP) or room air (RA) for 72h. Following exposure, mice were sacrificed and weighed. The left lung was inflation fixed and the right lung was collected and weighed. Injury was quantitatively assessed by calculating right lung/body weight ratios (g/kg) and qualitatively assessed in H&E stained lung sections. Data (n=7-8) were analyzed by 2-way ANOVA with Tukey's post hoc.In RA, body weights and lung architecture were not different between WT and KO mice. Analyzes indicated an independent effect of hyperoxia but not genotype on right lung/body weight ratios. Specifically, ratios were 3.0 fold greater in WT/HYP than in WT/RA mice (p<0.001) and 3.2 fold greater in KO/HYP than in KO/RA mice (p<0.001). WT/HYP mice showed evidence of edema, septal wall thickening and epithelial sloughing; features that appeared to be more prominent in KO/HYP mice. In conclusion, lung epithelial cell HO-1 deletion does not alter hyperoxic lung injury in adult mice. Future studies will utilize this unique transgenic model to evaluate the contribution HO-1 toward the protective effects of TXNRD1 inhibitors in vivo.Copyright Â© 2018
rayyan-120369306	ESICM LIVES 2018 : Paris, France. 20-24 October 2018	2018			Intensive Care Med Exp	2197-425X	6		40	Vilander L.M. and Kaunisto M.A. and Vaara S.T. and Donner K.M. and Pettila V.	["http://dx.doi.org/10.1186/s40635-018-0201-6", "https://www.ncbi.nlm.nih.gov/pubmed/30341496", "https://www.ncbi.nlm.nih.gov/pmc/articles/PMC6195497", "https://dx.doi.org/10.1186/s40635-018-0201-6", "http://ovidsp.ovid.com/ovidweb.cgi?T=JS&PAGE=reference&D=emed19&NEWS=N&AN=624863971"]		SpringerOpen	L.M. Vilander, University of Helsinki and Helsinki University Hospital, Division of Intensive Care Medicine, Department of Anesthesiology, Intensive Care and Pain Medicine, Helsinki, Finland Netherlands	INTRODUCTION. Acute kidney injury (AKI) is a syndrome that fre-quently affects the critically ill. However, its pathophysiology and the predisposing factors are not completely understood. The role of genetic variability in iron metabolism pathway has been associated with AKI. Recently, a repeat length polymorphism in the HMOX1 gene promoter sequence was associated with development of AKI in patients undergoing cardiac surgery (1). This gene encodes heme oxygenase 1 enzyme, which is inducible and expressed in response to stress. OBJECTIVES. We investigated the association of HMOX1 repeat length polymorphism with AKI in a Finnish cohort of critically ill septic patients (N=653). METHODS. This prospective, observational, multicenter study was part of the FINNAKI study conducted in 17 Finnish intensive care units (ICU) in years 2011 to 2012. We defined AKI according to KDIGO criteria, with the phenotype of interest being severe AKI (KDIGO stage 2 or 3) in comparison to no AKI (KDIGO stage 0) in septic patients. We genotyped 300 patients with severe AKI and 353 without AKI, using fragment analysis. According to the number of dinucleo-tide (GTn) repeats in the promoter region of HMOX1 gene, these al-leles were grouped into either short, S (n=27). RESULTS. The allele calling resulted in similar distribution than previously published, with peaks at 23 and 30 repeats (range 16 to 39 re-peats). 85 patients had the SS, 323 patients the SL and 245 patients the LL allele combination. No significant difference in AKI incidence between these groups was observed. Moreover, the risk of the LL group compared to the SS group was 0.63-fold, suggesting a protect-ive role of increasing number of GTn repeats (p value 0.077, Figure 1). In allelic analyses, the risk addition of an individual S-allele remained insignificant in additive, recessive and dominant models. CONCLUSIONS. In septic patients, we did not detect association be-tween the length of repeat polymorphism in HMOX1 gene and AKI risk. Contrary to the previous findings in a cardiac surgery cohort, it appears that carriers of the short allele rather than the long one have an increased risk of AKI in this phenotype although the difference was not statistically significant.
rayyan-120369307	Indian Society of Gastroenterology	2018			Indian J. Gastroenterol.	0254-8860	37		1-137	Devulapalli K. and Shravan Kumar P. and Nallari P. and Venkateshwari A.	["http://dx.doi.org/10.1007/s12664-018-0911-4", "https://www.ncbi.nlm.nih.gov/pubmed/30411205", "https://www.ncbi.nlm.nih.gov/pmc/articles/PMC7103899", "https://dx.doi.org/10.1007/s12664-018-0911-4", "http://ovidsp.ovid.com/ovidweb.cgi?T=JS&PAGE=reference&D=emed19&NEWS=N&AN=625623712"]		Indian Society of Gastroenterology	K. Devulapalli, Department of Cell Biology, Institute of Genetics and Hospital for Genetic Diseases, Osmania University, Hyderabad 500 007, India. E-mail: krish8gen@yahoo.co.in Netherlands	Introduction Gastric cancer (GC) is a multifactorial disorder mediated by genetic and environmental risk factors. Single nucleotide polymorphisms are an important category of DNA mutations play role in disease etiology. The present study is aimed to evaluate the role of a novel polymorphism 19 GC polymorphism in exon-1 of Heme oxygenase (HMOX-1) gene in the etiology of GC. Methods Genomic DNA was extracted from a total of 100 endoscopically and histopathologically confirmed GC cases and 100 healthy controls for the present retrospective case-control study. Genotyping of 19 GC polymorphism was carried out by amplification refractory mutation system polymerase chain reaction (ARMS-PCR) method. Statistical analyses were performed by SNPstats online software program for the evaluation of results. Results Risk factor profile of the GC patients showed that advanced age i.e. >=50 years, male gender, consumption of non-vegetarian diet, addiction to smoking or alcohol, consanguinity, and H. pylori infection were the significant epidemiological risk factors (p<0.05). The statistical analyses revealed 3.35 fold risk of GC for subjects with C/C genotype and 2.11 fold risk for those carrying C allele indicating possible implication of C/C genotype and C allele in disease phenotype. In cross-classification analysis the C/C genotype in association with male gender, alcoholism, smoking, H. pylori infection and parental consanguinity disclosed 5.23, 9.15, 12.8, 3.8 and 3.9 folds enhanced risk of GC, respectively. Conclusion The present study is first of its kind in theworld to investigate the role of HMOX1 exon1 polymorphism in the etiology of GC. The C allele and C/C genotype of the 19 GC polymorphism of HMOX 1 gene is significantly associated with enhanced risk of GC, suggesting it as a candidate genetic/molecular marker. Hence, the current study highlights the role of HMOX1 exon1 polymorphism as a potential prognostic marker for GC.
rayyan-120369308	Occupational COPD and smoking â€“ a matter of inhalation?	2018			Occupational and Environmental Health		52			WÃ¼rtz, Else and Brasch-Andersen, Charlotte and Steffensen, Rudi and Hansen, Jens Georg and Malling, Tine Halsen and Schlunssen, Vivi and Omland, Oyvind	["http://erj.ersjournals.com/lookup/doi/10.1183/13993003.congress-2018.PA1205", "http://dx.doi.org/10.1183/13993003.congress-2018.pa1205", "https://erj.ersjournals.com/content/52/suppl_62/PA1205", "http://ovidsp.ovid.com/ovidweb.cgi?T=JS&PAGE=reference&D=emed19&NEWS=N&AN=626625857", "http://dx.doi.org/10.1183/13993003.congress-2018.PA1205"]		European Respiratory Society	E. Wiirtz, Department of Occupational Medicine, Danish Ramazzini Centre, Aalborg University Hospital, Aalborg, Denmark	Background: Previous analysis of COPD and a genetic interaction between the antioxidant gene HMOX1 long (L) dinucleotide (GT) repeat and occupational vapour, gas, dust or fume (VGDF) exposure, including smoking in the model did not find any interaction between pack-years of smoking and HMOX1. Challenging this finding we looked for other smoking assessments, simplified to the depth of inhalation aimed to answer whether this was a more sensitive smoking variable. Method(s): Inhalation was defined into never smokers, smokers with no-, some- or deep inhalation. A population-based cohort included 2281 Danes (45-84 yr) with complete inhalation information. COPD was defined by the lower limit of normal: 2.5 FEV /FVC and FEV centiles. The VGDF exposure were dichotomised (never/ever). The HMOX1 L repeat was >=33 (GT)s in a dominant model. Associations to COPD were analysed within two mixed random logistic regression models by pack-years or inhalation and further adjusted for sex, age and GP practice. Result(s): There was a high correlation between pack-years and inhalation (0.88), despite 56% smoking >20 pack-years lacking a deep inhalation. Associations to COPD according VGDF, HMOX1 and their interaction were similar in the two models. Changing the model from pack-years: OR smoking >20 pack-years, 9.77 (95% CI 5.92-16.14), to inhalation: OR deep inhalation 12.58 (95% CI 6.98-22.66) increased the estimate. Log likelihood tests were performed in both models including the other variable; 0.04 and 0.06, respectively. No interaction with HMOX1 were seen. Conclusion(s): The inhalation variable seems comparable to pack-years of smoking regarding COPD. Further studies are required to validate the inhalation variable, especially including more ex-smokers.
rayyan-120369309	3 Evaluation of HO-1 involvement in melanoma resistance to BRAF inhibitor vemurafenib	2018			Poster abstracts		94		A6	Loi, Giulia and Furfaro, Annalisa and Adelaide Pronzato, Maria and Pietra, Gabriella and Nitti, Mariapaola	["http://pmj.bmj.com/lookup/doi/10.1136/postgradmedj-2018-fpm.14", "http://dx.doi.org/10.1136/postgradmedj-2018-fpm.14", "http://ovidsp.ovid.com/ovidweb.cgi?T=JS&PAGE=reference&D=emed19&NEWS=N&AN=627804596"]		The Fellowship of Postgraduate Medicine	G. Loi, Department of Experimental Medicine, Section of General Pathology, University of Genoa, Via Leon Battista Alberti, 2, Genova (GE) 16132, Italy	Introduction The point mutation of the BRAF gene (BRAFV600E) is present in more than 50% of melanoma. This mutation determinate the continuous activation of MAPK pathway, which favours cell survival and proliferation. Vemurafenib/PLX4032 (PLX4032) is an inhibitor of BRAFV600 used for the therapy of these tumours, but, after an initial positive response, in many cases a relapse of the disease occurs. HO-1 is the inducible form of heme oxygenase and overexpression is involved in the growth and resistance to therapy of different types of tumours. In this study we have evaluated the involvement of HO-1 in chemoresistance and angiogenesis of BRAFV600E primary melanoma cells. Materials and methods We used a primary melanoma cell line, derived from a metastasis from a patient, and exposed cells to PLX4032 (1-10 mM). The role of HO-1 was studied by gene silencing or using the pharmacological inhibitor of HO-1 tinmesoporphyrin IX (SnMP-IX), a drug used to treat hyperbilirubinemia. Angiogenic potential was evaluated by using bovine aortic endothelial cells (BAEC) isolated in our laboratory. Results Primary melanoma cells (MeOV-1) were exposed to 1-10 mM PLX4032 for 24 hour. MTT and Trypan blue assays showed a reduction in cell viability of 45% and immunoblot and qRTPCR analyses revealed a significant upregulation of HO-1 expression. HO-1 silencing or exposure to 10 mM SnMP-IX further decreased cell viability after exposure to PLX4032. Subsequently, we evaluated the angiogenetic potential of melanoma cells. Medium derived from MeOV-1 cells, exposed to 10 microlar PLX4032, was used to treat BAEC seeded on Matrigel. Tube formation, branching and density were increased in comparison to BAEC exposed to the medium from untreated MeOV-1 cells. Interestingly, when BAEC were treated with conditioned medium from MeOV-1 cells and HO-1 was silenced, 10 mM PLX4032 showed a reduced ability to form tubes. Conclusions These Results highlight an important role of HO-1 in favouring melanoma resistance to target therapy and angiogenesis.
rayyan-120369310	Abstract 103: Cytochrome b5 reductase 3 regulates myoglobin redox state and controls cardiac function	2018			Circ. Res.	0009-7330	123			Carew, Nolan T and Altmann, Helene M and Galley, Joseph C and Hahn, Scott and Miller, Megan P and Shiva, Sruti and McNamara, Dennis and Straub, Adam C	["https://www.ahajournals.org/doi/10.1161/res.123.suppl_1.103", "http://dx.doi.org/10.1161/res.123.suppl_1.103", "http://ovidsp.ovid.com/ovidweb.cgi?T=JS&PAGE=reference&D=emed19&NEWS=N&AN=628264306"]		Ovid Technologies (Wolters Kluwer Health)	Univ of Pittsburgh, Pittsburgh, PA Netherlands	Oxidative stress contributes to the adverse pathophysiology of cardiac remodeling in heart failure. During oxidative stress, hemoprotein heme-iron can be oxidized, often altering the function of these proteins. We previously reported that cytochrome B5 reductase 3 (Cyb5R3) regulates heme iron redox in the vascular wall. While conducting vasoreactivity studies with a small-molecule Cyb5R3 inhibitor, we unexpectedly observed inhibition resulted in dilated cardiomyopathy (DCM) with reduced ejection fraction. Based on this study, we generated the first cardiomyocyte Cyb5R3 knockout mouse. Heart specific Cyb5R3 knockout resulted in DCM with >50% lethality in 15 days. H&E staining, wheat germ agglutinin immunofluorescence staining, transmission electron microscopy and diffusion tensor MRI shows that loss of Cyb5R3 causes myocardial atrophy and fibrosis. Due to the known heme iron reducing function of Cyb5R3, electron paramagnetic resonance (EPR) was used to assess the abundance of reduced and oxidized myoglobin ex vivo. Cyb5R3 knockout hearts had approximately 30% more oxidation relative to controls. Hypoxyprobe staining, which senses tissue pO2 below 5mmHg, showed Cyb5R3 expression is required for maintaining intra-cardiomyocyte pO2, likely through myoglobin heme-iron reduction. Decreased pO2 was supported by altered mitochondrial dynamics. Complex IV activity was significantly reduced, along with decreased mitochondrial size and total ATP. Heme degradation protein, heme oxygenase-1 (HO-1) was significantly upregulated, suggesting that Cyb5R3 knockout may result in increased free-heme toxicity leading to intracellular damage. To translate these findings to humans, we conducted a retrospective study using a high-frequency T117S variant in African Americans. T117S carriers had significantly accelerated mortality post-first acute cardiac event. A T117S mouse was generated and received trans-aortic constriction (TAC) for 2 weeks. Preliminary results suggest T117S TAC mice have accelerated cardiac remodeling and time to death after pressure overload relative to C57B6/J TAC controls. Together, these data support Cyb5R3 expression may have an important role as a heme-iron reductase in cardiomyocyte function.
rayyan-120369311	Corrigendum	2018			J. Neurochem.	0022-3042	146	2	198	Anonymous.	["http://dx.doi.org/10.1111/jnc.14343", "https://www.ncbi.nlm.nih.gov/pubmed/30133714", "https://doi.org/10.1111/jnc.14343", "http://onlinelibrary.wiley.com/journal/10.1111/(ISSN)1471-4159", "http://ovidsp.ovid.com/ovidweb.cgi?T=JS&PAGE=reference&D=emed19&NEWS=N&AN=623241465"]		Blackwell Publishing Ltd	United Kingdom	The following published article from the Journal of Neurochemistry, entitled "Pre-treatment with the synthetic antioxidant T-butyl bisphenol protects cerebral tissues from experimental ischemia reperfusion injury" Thi Thuy Hong Duong, Belal Chami, Aisling C. McMahon, Genevieve M. Fong, Joanne M. Dennis, Saul B. Freedman, Paul K. Witting (J. Neurochem. 2014 Sep;130(6):733-47; https://doi.org/10.1111/jnc.12747; PMID: 24766199) is being corrected. The corresponding author notified the Editorial Office that in Table, incorrect PCR primer sequences for beta-actin and hemeoxygenase-1 (HO-1) were reported. The cited primers amplify the corresponding human cDNA, not rat cDNA as incorrectly stated in the publication. New validation experiments (listed below) have been performed that demonstrate that the correct primers were used in the original research: an in silico analysis of the primer sequences; review of the original qPCR data, specifically the unique thermal melting points of the PCR products; a repeat of the original experiment using the correct and validated rat PCR primers. The corrected Table is shown below. Corrections are highlighted in green: Sequences of primers used for mRNA detection by RT-PCR (Table presented.) Primers were designed using a BLAST search of protein databases and converting sequence data to the primary DNA sequence. Primers were designed using this consensus sequence with specific fragments between 100 and 200 bp chosen for each of the genes of interest.Copyright Â© 2018 International Society for Neurochemistry
rayyan-120369312	Retracted: Decursin isolated from Angelica gigas Nakai rescues PC12 cells from amyloid Î²-protein-induced neurotoxicity through Nrf2-mediated upregulation of heme oxygenase-1: Potential roles of MAPK	2019			Evid. Based. Complement. Alternat. Med.	1741-427X	2019		2986594	Evidence-Based Complementary And Alternative Medicine,	["https://www.hindawi.com/journals/ecam/2019/2986594/", "http://dx.doi.org/10.1155/2019/2986594", "https://www.ncbi.nlm.nih.gov/pubmed/30719058", "https://www.ncbi.nlm.nih.gov/pmc/articles/PMC6334345", "http://www.hindawi.com/journals/ecam/contents.html", "http://ovidsp.ovid.com/ovidweb.cgi?T=JS&PAGE=reference&D=emexa&NEWS=N&AN=625956761"]		Hindawi Limited	United States	[This retracts the article DOI: 10.1155/2013/467245.].
rayyan-120369313	10th congress of international society of systemic auto-inflammatory diseases (ISSAID): Genoa, Italy. 31 march - 3 April 2019	2019			Pediatr. Rheumatol. Online J.	1546-0096	17			Fujimoto K. and Hidaka Y. and Yoshida Y. and Hayashi M. and Koga T. and Kaieda S. and Yamasaki S. and Hoshino T. and Ida H.	["https://ped-rheum.biomedcentral.com/articles/10.1186/s12969-019-0313-x", "http://dx.doi.org/10.1186/s12969-019-0313-x", "http://ovidsp.ovid.com/ovidweb.cgi?T=JS&PAGE=reference&D=emexa&NEWS=N&AN=627973688"]		Springer Science and Business Media LLC	K. Fujimoto, Division of Respirology, Neurology and Rheumatology, Department of Medicine, Kurume University School of Medicine, Fukuoka, Japan Netherlands	Introduction: Autoinflammatory diseases cause systemic inflammation mainly by innate immune abnormality. It is important to have a diagnosis of autoinflammatory diseases in patients with fever of unknown origin. Examining gene mutations is valuable for the diagnosis of autoinflammatory diseases; however, the frequency of genetic mutations in patients with fever of unknown origin is not reported in Japan. Objective(s): We comprehensively analyzed genetic mutations related to autoinflammatory diseases and clinical features in patients with fever of unknown origin. Method(s): We analyzed mutations of 22 genes related to autoinflammatory diseases as follows: TNFRSF1A, MEFV, NLRP3, MVK, NOD2, IL1RN, NLRP12, PSTPIP1, PSMB8, PSMB9, PSMA3, PSMB4, POMP, NLRC4, PLCG2, HMOX1, CECR1, COPA, TNFAIP3, FAM105B, RNF31, RBCK1,in 84 patients with fever of unknown origin who introduced to our hospital from May 2017 to June 2018. Genetic analysis was performed by the next generation sequencer. Furthermore, we investigated precise clinical features in 53 cases. Result(s): Fifteen genes were identified as having novel or rare variants. The most frequent variants were determined in NLRP12 (8 cases, 6 sites) and NLRP3 (8 cases, 4 sites). In addition, missense mutations including genetic polymorphisms were observed in MEFV(66.7%). In 53 cases in which clinical symptomatic investigations were possible, 40 cases (75.5%) had definite periodic fever. Among cases with periodic fever, joint symptoms were observed in 52.5%, and abdominal symptoms were in 35.0%. Colchicine treatment was effective in 37.5%. Sixty-five percent of patients with periodic fever had MEFVmutations, including genetic polymorphisms. Almost half of them had novel or rare mutations in autoinflammatory diseases related genes other than MEFV. The most frequent variants were determined in NLRP3. Conclusion(s): Novel or rare variants in NLRP12and NLRP3were noted in patients with fever of unknown origin. Sixty-five percent of patients with periodic fever had MEFVmutations including genetic polymorphism.
rayyan-120369314	P026 A pilot study on oxidative stress in cystic fibrosis: the involvement of miR125b and HO-1	2019			J. Cyst. Fibros.	1569-1993	18		S64	Pelullo, M and Megiorni, F and Cimino, G and Pizzuti, A and Quattrucci, S and Screpanti, I and Talora, C and Cialfi, S	["https://linkinghub.elsevier.com/retrieve/pii/S1569199319303212", "http://dx.doi.org/10.1016/s1569-1993(19)30321-2", "http://ovidsp.ovid.com/ovidweb.cgi?T=JS&PAGE=reference&D=emexa&NEWS=N&AN=2001976259", "http://dx.doi.org/10.1016/S1569-1993(19)30321-2"]		Elsevier BV	Netherlands	Introduction: Oxidative stress implications were recognized and accepted in the physiopathology of Cystic Fibrosis (CF). The CFTR defects in ionic transport disrupt the intracellular redox balance causing CF pathologic hallmarks. Therefore, oxidative stress together with detoxification genes and miRNAs aberrant expression could be associated with clinical outcome. Objective(s): The aim of this study is the discovery of prognostic markers and/or potential therapeutic targets to improve CF patient's cure. Method(s): CF Patients (n = 13) with the DELTAF508 mutation but several clinical status compared to healthy individuals. Total RNA of nasal brushing was extracted for consecutive expression analysis by quantitative real time PCR, using TaqMan chemistry. Result(s): In this pilot study, we analyzed the existence of a correlation among CFTR, miR-125b, NRF2 and oxidative stress genes in CF patients. The mRNA levels of the NRF2 gene and its targets NQO1 and GST-T1 were increased together with the peculiar downmodulation of CFTR levels. Furthermore, CF patients with chronic P. aeruginosa (PA) lung infection were stratified in two groups based on FEV1> or 60% (r = 0,74 p < 0,001 and r = 0,057 p < 0,001 respectively). Conclusion(s): In CF patients, the antioxidant response is activated but impaired as shown by upregulation of NRF2 and its targets NQO1 and GST-T1. ROS levels might be too high to be counteracted and give rise to lung injury. Moreover, the correlation of HO-1 and miR-125b expressions with a better FEV1 values prompt us to hypothesize that these factors could explain the wide CF phenotypic variability as an additional control level over the CFTR gene mutations and could be identified as prognostic markers.Copyright Â© 2019 European Cystic Fibrosis Society. All rights reserved
rayyan-120369315	A common (GT)N repeat polymorphism in the heme oxygenase-1 promoter associates with neuroinflammation and cognitive impairment in HIV infection	2019			Neurology	0028-3878	92	15		Garza R. and Gill A. and Gelman B. and Letendre S. and Kolson D.	http://ovidsp.ovid.com/ovidweb.cgi?T=JS&PAGE=reference&D=emexa&NEWS=N&AN=629302567		Lippincott Williams and Wilkins	R. Garza, Neurology, University of Pennsylvania, Philadelphia, PA, United States Netherlands	Objective: Determine association between (GT)n repeat length in the promoter of the antioxidant gene, heme oxygenase-1 (HO-1), and neurocognitive impairment in HIV+ subjects. Background(s): Inducible expression of HO-1, an anti-oxidative, anti-inflammatory enzyme, is modulated by a dinucleotide (GT)n repeat of varying length in the HO-1 promoter. Brain HO-1 expression is decreased in HIV+ subjects and this correlates with neuroimmune activation and neurocognitive impairment. We previously showed (autopsied HIV cohort (n=551)) that subjects having least one "short" (GT)n repeat (length 34 repeats) alleles. Patients were assigned a neurocognitive diagnosis based upon the Frascati criteria for HIV-associated neurocognitive disorders/HAND {Antinori A,2007}. Result(s): HO-1 (GT)n repeats ranged from 13 to 44 with a trimodal distribution at 23, 30, and 39 (GT)n repeats. HIV+ subjects with at least one 'short' allele had a lower risk of functional impairment (HAND diagnosis: mild neurocognitive disorder/MND) (p=0.047, OR=0.63). The statistical significance was greatest in subjects without other co-morbidity risks besides HIV (p=0.01, OR=0.54). Presence of a "short" allele did not correlate with plasma/CSF HIV levels or CD4+ T-cell counts. Conclusion(s): Our data suggest that the presence of a 'short' HO-1 (GT)n repeat allele reduces risk for developing neurocognitive impairment in HIV infection. Because 'short' HO-1 (GT)n repeat promoters demonstrate greater inducibility in response to stress signals, subjects with short alleles may have a more robust anti-oxidant response. This could decrease neuroimmune activation, neurodegeneration and risk for neurocognitive impairment, and offer a therapeutic target.
rayyan-120369316	Abstracts from the 50th European society of human genetics conference: Posters	2019			Eur. J. Hum. Genet.	1018-4813	26		113-819	Kaartokallio T. and Utge S. and Klemetti M.M. and Paananen J. and Pulkki K. and Romppanen J. and Tikkanen I. and Heinonen S. and Kajantie E. and Kere J. and Kivinen K. and Pouta A. and Lakkisto P. and Laivuori H.	["http://www.nature.com/articles/s41431-018-0247-7", "http://dx.doi.org/10.1038/s41431-018-0247-7", "https://www.ncbi.nlm.nih.gov/pubmed/30275485", "https://www.ncbi.nlm.nih.gov/pmc/articles/PMC6777611", "http://ovidsp.ovid.com/ovidweb.cgi?T=JS&PAGE=reference&D=emexa&NEWS=N&AN=629481326"]		Springer Science and Business Media LLC	T. Kaartokallio, Medical and Clinical Genetics, University of Helsinki, Helsinki University Hospital, Helsinki, Finland Netherlands	Introduction: Pre-eclampsia is a vascular pregnancy disorder that often involves impaired placental development. Heme oxygenase-1 (HO-1, encoded by HMOX-1) is a stress response enzyme crucial for endothelial function and pla-cental development. Long version of the GTn microsatellite in the HMOX-1 promoter decreases HO-1 expression, and is associated with late-onset pre-eclampsia. Our aim was to study whether the length of fetal repeat is associated with mother's pre-eclampsia, and whether maternal serum HO-1 level is altered in pre-eclampsia. Method(s): We genotyped the repeat in the cord blood of 609 pre-eclamptic and 745 non-pre-eclamptic neonates. Maternal serum HO-1 was measured in the first (222 cases/243 controls) and third (176 cases/53 controls) pregnancy trimester samples. Result(s): The long fetal GTn allele was associated with pre-eclampsia and early-onset pre-eclampsia, and the long fetal genotype with pre-eclampsia and severe pre-eclampsia (additive/dominant models), as well as with early-onset pre-eclampsia (additive model). Interaction analysis suggested the maternal and fetal effects to be independent. The first or third trimester maternal serum HO-1 levels were not altered in pre-eclamptics, but were lower in the carriers of the long maternal GTn repeat. HO-1 concentration decreased towards the end of gestation, and also BMI, smoking, age and birth weight were related to HO-1 level. Experiments are underway to investigate whether the long fetal repeat decreases placental HO-1. Conclusion(s): The long fetal GTn repeat may increase mother's risk of especially severe and early-onset pre-eclampsia, and the maternal and fetal risk alleles likely predispose to different disease subtypes.
rayyan-120369318	Association of NRF2 gene polymorphism with radiation lung injury in patients with non-small-cell lung cancer	2019			J. Practical Oncol.	1001-1692	34	5	429-433	Luo L. and Jia Y. and Wu S. and Bi A.	["http://www.syzlzz.com/", "http://ovidsp.ovid.com/ovidweb.cgi?T=JS&PAGE=reference&D=emexa&NEWS=N&AN=2003351016", "http://dx.doi.org/10.13267/j.cnki.syzlzz.2019.05.008"]		Journal of Practical Oncology, Editorial Board (E-mail: shyzhl@zju.edu.cn )	China	Objective: To investigate the association of the gene polymorphism of nuclear factor erythroid-2-related factor 2 (NRF2) and radioactive lung injury in patients with non-small-cell lung cancer (NSCLC). Method(s): Eighty NSCLC patients receiving radiotherapy were enrolled, including 40 cases with radioactive pneumonia and 40 cases without radioactive pneumonia. Taqman probe technique was used to detect the single-nucleotide polymorphisms (SNPs) of NRF2 gene in the radioactive pneumonia group and the non-radioactive pneumonia group. Meanwhile, serum heme oxygenase-1 (HO-1) and superoxide dismutase (SOD) levels were determined by enzyme-linked immunosorbent assay (ELISA). Result(s): The distribution of NRF2 rs6721961, NRF2 rs718168 and NRF2 rs3565212 polymorphic loci was consistent with the Hardy-Weinberg equilibrium distribution (all P>0.05). There was significant difference in AA genotype of NRF2 rs6712961 gene and frequency of allele A between the two groups (both P<0.05). Serum HO-1 and SOD levels in the radioactive pneumonia group were both higher than those in non-radioactive pneumonia group (both P<0.05). The serum HO-1 level in AA type patients was higher than those in CC type and CA type patients in the radioactive pneumonia group (both P<0.05), and the serum SOD level in AA type patients was higher than that in CC type patients (P<0.05). Conclusion(s): The NRF2 gene polymorphism has a certain relationship with radioactive lung injury, which may be associated with its regulatory effect on the antioxidant function in NSCLC patients with radioactive lung injury.Copyright Â©2019, The Second Affiliated Hospital, College of Medicine, Zhejiang University.. All right reserved.
rayyan-120369319	Targeted therapy of acute chest syndrome with recombinant heme oxygenase-1 revealed by the resistance of young transgenic sickle cell mice to heme-induced acute lung injury	2019			Blood	0006-4971	134		74-74	Hazra, Rimi and Ghosh, Samit and Flage, Bethany and Crouthamel, Matthew and Pan, Clark and Sun, Xiuxia and Zhang, Bohong and Sypek, Joseph and Ofori-Acquah, Solomon Fiifi	["https://ashpublications.org/blood/article/134/Supplement_1/74/424465/Targeted-Therapy-of-Acute-Chest-Syndrome-with", "http://dx.doi.org/10.1182/blood-2019-127198", "https://ashpublications.org/blood/article-abstract/134/Supplement_1/74/424465/Targeted-Therapy-of-Acute-Chest-Syndrome-with?redirectedFrom=fulltext", "http://ovidsp.ovid.com/ovidweb.cgi?T=JS&PAGE=reference&D=emexa&NEWS=N&AN=630318214"]		American Society of Hematology	Pittsburgh Heart, Lung, and Blood Vascular Medicine Institute, Department of Medicine, University of Pittsburgh, Pittsburgh, PA; Shire Human Genetic Therapies Inc, a member of the Takeda group of companies, Cambridge, MA; School of Biomedical and Allied Health Sciences, University of Ghana, Accra, Ghana; Pittsburgh Heart, Lung, and Blood Vascular Medicine Institute, Department of Medicine, University of Pittsburgh, Pittsburgh, PA Netherlands	Acute chest syndrome (ACS) is a major pulmonary complication of sickle cell disease (SCD) with currently no mechanistic-based therapies. Although ACS is more frequent in childhood, survival among children 1-9 years is ~10-fold higher compared to adults 20 years and older. Hitherto, mechanisms responsible for the high ACS survival in children have not been defined. We previously reported that acute elevation of circulating heme causes a TLR4-dependant lethal acute lung injury (ALI) in transgenic mice with homozygous SCD (SS) reminiscent of severe ACS (Ghosh et al., J Clin Invest, 2013). In the current study we discovered that young (4-6 weeks) and adult (12 weeks) SS mice suffer comparable severity of hemolytic crises when challenged with intravenous hemin (35 Î¼moles/kg bw). However, virtually none of the young mice develop ALI while nearly all the adults succumb with respiratory failure. We discovered that young SS mice rapidly clear excess heme from the circulation suggesting this was the reason for their resistance to intravenous hemin. Interestingly, young SS mice have significantly lower plasma hemopexin levels than adult SS mice, which excludes the classical heme scavenging pathway as the reason for their heme resistance. Previous studies have linked genetically high heme oxygenase-1 (HO-1) expression with low-risk of ACS, and raised steady-state levels of plasma heme with high-risk ACS in children. To explore these associations further, we studied a large cohort of patients and discovered for the first time that the concentration of plasma HO-1 in SCD children 1-9 yrs is 2-fold higher than adults 20 yrs and older (23.6Â±1.1, n=191 versus mean 10.7Â±0.6, n=67); these findings were phenocopied in transgenic SS mice. Plasma fractionization experiments revealed that HO-1 co-localizes with the enzymatic and co-factor machinery required for heme degradation indicating that heme can be degraded in the blood circulation. To test this idea ~3 weeks old SS mice were treated with the HO-1 inhibitor tin protoporphyrin (SnPP) or vehicle, and challenged with intravenous hemin five days later to induce ALI/ACS. Plasma HO activity declined by ~76% in SnPP-treated mice and was unchanged in the vehicle treated animals (n=12-14, p<0.001). A significant majority (10/12; 83%) of the vehicle-treated mice survived, while a majority of the SnPP-treated mice (10/14; 71%) developed lethal ALI/ACS. In another series of experiments young SS mice were treated for three months with Nrf2 activator to block age-dependent HO-1 decline, and then treated with vehicle or SnPP prior to ALI/ACS induction. The SnPP-treated group had 58% reduction in plasma HO-1 (p<0.05), failed to clear heme and developed lethal ALI/ACS, while a majority (63%) of the vehicle treated SS mice with persistently raised HO-1 activity in adulthood survived. Finally, adult SS mice were treated acutely with novel truncated human HO-1 recombinant proteins or a carrier vehicle immediately prior to induction of ALI/ACS. Recombinant variant 4 (V4) possessing an Fc component that enhances protein half-life provided 100% protection while 70% of vehicle treated mice succumbed with ALI/ACS (Mantel-Cox log-rank p<0.001). While the arterial oxygen saturation level (% SpO2) in vehicle treated SS mice declined sharply reflecting severe respiratory distress, V4-treated mice maintained normal SpO2 (p<0.001). In conclusion, we have determined that HO-1 activity in blood plasma declines with aging in SCD patients and identify this phenomenon as the basis of poor survival among adult SS mice with induced ALI/ACS. Furthermore, we provide proof-of-principle in mice that a novel human recombinant HO-1 protein can attenuate lung injury and improve survival from ALI/ACS in SCD. Disclosures Ofori-Acquah: Shire Human Genetic Therapies Inc: Other: Financial Relationship.
rayyan-120369320	Characterization of congenital sideroblastic anemia model due to ABCB7 defects: How do defects in iron-sulfur cluster metabolism lead to ring sideroblast formation?	2019			Blood	0006-4971	134		2232-2232	Fujiwara, Tohru and Suzuki, Chie and Ochi, Tetsuro and Ono, Koya and Saito, Kei and Fukuhara, Noriko and Onishi, Yasushi and Yokoyama, Hisayuki and Fujimaki, Shinichi and Nakamura, Yukio and Harigae, Hideo	["https://ashpublications.org/blood/article/134/Supplement_1/2232/423038/Characterization-of-Congenital-Sideroblastic", "http://dx.doi.org/10.1182/blood-2019-123918", "http://ovidsp.ovid.com/ovidweb.cgi?T=JS&PAGE=reference&D=emexa&NEWS=N&AN=630320406"]		American Society of Hematology	Department of Hematology and Rheumatology, Tohoku Univ. Graduate School of Medicine, Miyagi, Japan; Laboratory Diagnostics, Tohoku University Hospital, Sendai, Japan; Hematology and Rheumatology, Tohoku University Graduate School of Medicine, Sendai, Japan; Department of Hematology and Rheumatology, Tohoku University Graduate School of Medicine, Sendai, Japan; Department of Hematology and Rheumatology, Tohoku University Hospital, Sendai, Japan; Cell Engineering Division, RIKEN BioResource Research Center, Tsukuba, Japan Netherlands	Backgroun d: The sideroblastic anemias (SAs) are a group of congenital and acquired bone marrow disorderscharacterized by bone marrow ring sideroblasts (RSs). The disease commonly presents as myelodysplastic syndrome with RS (MDS-RS), known as an acquired clonal SA that is strongly correlated with a specific somatic mutation inSF3B1 (splicing factor 3b subunit 1), which is involved in RNA splicing machinery. Thus far, several studies have consistently revealed compromised splicing and/or expression of ABCB7 (ATP-binding cassette subfamily B member 7) in MDS-RS harboring the SF3B1 mutation. ABCB7 encodes an ATP-binding cassette family transporter localizing to the inner mitochondrial membrane, and its loss-of-function mutation causes a syndromic form of congenital SA, which is associated with cerebellar ataxia. The substrates transported by ABCB7 are predicted to be iron-sulfur clusters (ISCs), which are essential for the function of multiple mitochondrial and extramitochondrial proteins, such as ferrochelatase and aconitase (its apo-form without ISC is called IRP1; iron regulatory protein 1). However, the detailed molecular mechanisms by which defects in ISC metabolism resulting from ABCB7 defects contribute to RS formation remains to be fully elucidated. Methods: Endogenous ABCB7 was depleted based on pGIPZ lentiviral shRNAmir (Dharmacon) in human umbilical cord blood-derived erythroid progenitor (HUDEP)-2 cells (Kurita et al., PLoS ONE, 2013). Puromycin (Sigma) was used for the selection of transduced cells. To induce terminal erythroid differentiation, HUDEP-2 cells were co-cultured with OP9 stromal cells (ATCC) in Iscove's modified Dulbecco's medium supplemented with fetal bovine serum, erythropoietin, dexamethasone, monothioglycerol, insulin-transferrin-selenium, ascorbic acid, and sodium ferrous citrate (Saito and Fujiwara et al., MCB, 2019). For transcription profiling, Human Oligo Chip 25K (Toray) was used. Results: We first conducted ABCB7 knockdown in HUDEP-2 cells based on two independent shRNA plasmids. When the knockdown cells were induced to undergo erythroid differentiation,the majority of the erythroblasts exhibited aberrant mitochondrial iron deposition. Thus, we sought to clarify the potential causative link between ABCB7 defects and RS formation. Expression profiling revealed >1.5-fold up- and down-regulation of 33 and 44 genes, respectively, caused by the ABCB7 knockdown. Intriguingly, 43% of the downregulated gene ensemble (19/44 genes) included multiple ribosomal genes, such as RPS2, RPL11,and RPS12. The downregulated genes also included HMOX1 (heme oxygenase 1), implying that heme biosynthesis would be compromised by the knockdown. Gene ontology (GO) analysis revealed significant (p Conclusion: We have first demonstrated the emergence of RS by ABCB7 depletion in human erythroblasts. Further characterization of the established SA model would aid in the clarification of its molecular etiology and the establishment of novel therapeutic strategies. Furthermore, our results may lead to a better understanding of the role of ISC in affecting cerebellar symptoms. Disclosures Fukuhara: Gilead: Research Funding; Nippon Shinkyaku: Honoraria; Zenyaku: Honoraria; AbbVie: Research Funding; Takeda Pharmaceutical Co., Ltd.: Honoraria, Research Funding; Mundi: Honoraria; Ono Pharmaceutical Co., Ltd.: Honoraria; Bayer: Research Funding; Celgene Corporation: Honoraria, Research Funding; Chugai Pharmaceutical Co., Ltd.: Honoraria; Eisai: Honoraria, Research Funding; Janssen Pharma: Honoraria; Kyowa-Hakko Kirin: Honoraria; Mochida: Honoraria; Solasia Pharma: Research Funding. Onishi:Novartis Pharma: Honoraria; Otsuka Pharmaceutical Co., Ltd.: Honoraria; Astellas Pharma Inc.: Honoraria; ONO PHARMACEUTICAL CO., LTD.: Honoraria; Bristol-Myers Squibb: Honoraria, Research Funding; Janssen Pharmaceutical K.K.: Honoraria; MSD: Honoraria, Research Funding; Sumitomo Dainippon Pharma: Honoraria; Chugai Pharmaceutical Co., Ltd.: Honoraria; Takeda Pharmaceutical Co., Ltd.: Research Funding; Nippon Shinyaku: Honoraria; Pfizer Japan Inc.: Honoraria; Kyowa-Hakko Kirin: Honoraria; Celgene: Honoraria. Yokoyama:Astellas: Other: Travel expenses.
rayyan-120369321	Club Cell Specific Heme Oxygenase-1 Deletion Does Not Alter Hyperoxic Sensitivity In Adult Mice	2019			A60. LUNG INJURY, SEPSIS, AND ARDS		199		A2115-A2115	Dunigan, K and Li, Q and Nicola, T and Aegerter, C and Li, R and Wall, S and Agarwal, A and Vitiello, P and Tipple, T E	["https://doi.org/10.1164/ajrccm-conference.2019.199.1_MeetingAbstracts.A2115", "http://dx.doi.org/10.1164/ajrccm-conference.2019.199.1_MeetingAbstracts.A2115", "https://www.atsjournals.org/doi/abs/10.1164/ajrccm-conference.2019.199.1_MeetingAbstracts.A2115", "http://ovidsp.ovid.com/ovidweb.cgi?T=JS&PAGE=reference&D=emexa&NEWS=N&AN=630348423"]		American Thoracic Society	K. Dunigan, Pedatrics, University of Alabama at Birmingham, Birmingham, AL, United States. E-mail: kdunigan@uab.edu Netherlands	Thioredoxin reductase-1 (TXNRD1) inhibition activates nuclear factor (erythroid-derived 2)-like 2 (Nrf2) responses and attenuates acute lung injury (ALI). Heme oxygenase-1 (HO-1) induction following TXNRD1 inhibition is Nrf2-dependent in airway epithelial (club) cells. Whole body HO-1 deletion dramatically alters lung development. To overcome this obstacle, we developed club cell specific HO-1 knockout (KO) mice with the ultimate goal of evaluating the contribution of HO-1 toward the protective effects of TXNRD1 inhibitors in vivo. The present studies characterized club cell specific HO-1 KO mice generated by crossing Hmox1flx/flx mice with transgenic mice with constitutive cre recombinase expression under control of the club cell 10 kDA protein (CC10) promoter. Characterization of CC10/Rosamt/mg mice identified that recombination was limited to the bronchiolar and alveolar epithelia with >95% recombination by 3 weeks' postnatal age. Twelve-week old wildtype (WT) and KO mice were continuously exposed to >95% hyperoxia (HYP) or room air (RA) for 72h. Following exposure, mice were sacrificed and weighed, the left lung inflation fixed, and the right lung collected and weighed. Lung morphometry was assessed in RA exposed WT and KO mice by calculating radial alveolar counts (RAC) and mean linear intercepts (MLI; 6 images/animal; n=6-8). Injury was quantitatively assessed by calculating right lung/body weight ratios (g/kg; n=7-8). Data (mean+/-SEM) were analyzed by unpaired t-test or 2-way ANOVA followed by Tukey's post hoc. In RA, body weights and RAC were not different between WT and KO mice. RAC in WT/RA mice were 6.6+/-0.6 vs 5.4+/-0.3 in KO/RA (p=0.1). In contrast, MLI was significantly greater in KO/RA mice (70.1+/-1.8) than in WT/RA (60.1+/-3.1; p=0.04). Two-way ANOVA indicated an independent effect of hyperoxia, but not genotype, on right lung/body weight ratios. Specifically, ratios were 2.9-fold greater in WT/HYP (5.6+/-0.7) when compared to WT/RA mice (2.7+/-0.7, p<0.001) and 3.2-fold greater in KO/HYP (5.6+/-0.67) than in KO/RA mice (2.4+/-0.6, p<0.001). In conclusion, club cell specific HO-1 deletion results in slightly altered lung morphology in adulthood as reflected by an increase in MLI. The impact of whole body HO-1 KO deletion on lung morphology was, by comparison, more dramatic. The physiological relevance of increased MLI in CC10/Hmox1-/-mice is currently under investigation. The lack of differences in hyperoxic susceptibility between WT and KO mice indicates that club cell HO-1 does not significantly contribute to hyperoxic lung injury. Future studies will utilize this transgenic model to evaluate the contribution HO-1 toward the protective effects of TXNRD1 inhibitors in vivo.
rayyan-120369322	An 11 year old with sickle cell disease, somnolence and high fever-and it's not sickle cell crisis	2019			Pediatrics	0031-4005	144	2		Kaushik A.	["https://pediatrics.aappublications.org/content/144/2_MeetingAbstract/368", "http://ovidsp.ovid.com/ovidweb.cgi?T=JS&PAGE=reference&D=emexa&NEWS=N&AN=630631742", "http://dx.doi.org/10.1542/peds.144.2-MeetingAbstract.368"]		American Academy of Pediatrics	A. Kaushik, UnityPoint Health and Siouxland Medical Education Foundation, Sioux City, IA, United States Netherlands	Case: 11 y/o African- American male with sickle-cell disease with 3 days of fever. H/o travel to Nigeria X2 weeks; returned 10 days ago. At admission, the patient was febrile at 39degreeC with icterus+. Hemoglobin was 6.2 g/dL with a baseline of 8 g/dL. Peripheral blood smear for malarial parasites was negative. Within 2 hours of admission, the patient became hypoxic, somnolent and hypotensive. Repeat laboratory work-up showed a hemoglobin of 4.5 g/dL, platelet count of 44 X109/L, total and direct bilirubin of 36.5/ 29 mg/L. Differential Diagnoses were fever in a returned traveler (Typhoid, Malaria, Dengue) and Noninfectious (Sickle-cell crisis). The second peripheral smear for malarial parasites was positive and revealed ring forms with parasite index 2.2%. Quinidine and doxycycline were initiated for severe malaria. By day-6, parasite load was zero and the patient did well. Discussion(s): WHO estimates about 3.3 billion people at risk for malaria. Malaria is the 5th leading infectious disease causing deaths. Plasmodium falciparum causes severe malaria and cerebral malaria, and peripheral smear shows characteristic multiple ring forms. Per CDC, diagnostic criteria for severe malaria are positive smear/history of recent exposure with >1 of the following: coma/severe anemia/renal failure/pulmonary edema/ARDS/shock/DIC/acidosis/ hemoglobinuria/ jaundice/ seizures, and/or parasitemia > 5%. Treatment: Quinidine or artesunate +doxycycline / clindamycin. Exchange transfusion if parasite density >10%. Malaria, sickle-cell-trait and sickle-cell-disease: Usually low parasite loads seen in sickle cell anaemia. It is unclear why sickle-cell trait has protective effect while sickle-cell-disease predisposes to severe malaria. According to one theory [3] homozygous and heterozygous patients for the HbS allele have higher level of free heme in blood. Heterozygotes (sickle-trait) show resistance to severe malaria and have survival benefit because Heme-oxygenase and carbon-monoxide are upregulated in sickle-cell trait due to their anti-oxidant effects. Whereas modest increases in free heme is protective, higher concentrations of free heme scavenges nitric-oxide and low levels of nitric-oxide have been linked to endothelial dysfunction in human and mouse severe malaria and could explain severe disease in sickle-cell-disease.
rayyan-120369323	Sodium nitroprusside triggered ROS accumulation to induce HepG2 cells apoptosis via AKT/Nrf2/HO-1 pathway	2019			Lat. Am. J. Pharm.	0326-2383	38	12	2510-2516	Cao M. and Liu L. and Chen J. and Xu J.	["http://www.latamjpharm.org/download_file.php?idt=4461&hax=J7WNB3XN0Z", "http://ovidsp.ovid.com/ovidweb.cgi?T=JS&PAGE=reference&D=emexa&NEWS=N&AN=2003467665"]		Colegio de Farmaceuticos de la Provincia de Buenos Aires	L. Liu, Department of Pharmacy, Medical College, Henan University of Science and Technology, Luoyang 471003, China. E-mail: liuling921@126.com Argentina	Sodium nitroprusside (SNP) can release NO to induce cancer cell apoptosis. The present study explored the mechanism of apoptotic cells induced by SNP. SNP inhibited HepG2 cells proliferation and induced apoptosis in a dose-dependent manner. SNP treatment increased the level of NO in apoptotic cells. Consistent with this, SNP-induced apoptotic HepG2 cells were characterized by accumulation of the reactive oxygen species (ROS), loss of the mitochondrial membrane potential, and increase of Bax-to-Bcl-2 ratio. The levels of Cyt c and AIF were decreased in mitochondria and increased in cytosol. Moreover, caspase-9 and caspase-3 were activated, which indicated that mitochondrial-mediated pathway was involved in SNP-induced apoptosis. Simultaneously, SNP treatment caused ROS accumulation, inhibited the expression of p-AKT, and HO-1.SNP treatment decreased the accumulation of Nrf2 in the nucleus and increased the expression in the cytosol. NAC and carboxy-PTIO could reverse the above events. Pre-treatment with NAC (an antioxidant) significantly decreased the ratio of Bax/Bcl-2, the expression of Cyt c and AIF in the cytosol, partly declined the activation of caspase-3. Meanwhile, it also increased the expression of p-AKT and HO-1, and decreased the accumulation of Nrf2 in the cytosol. Pre-treatment with Carboxy-PTIO meaningfully blocked up-regulation of Bax, down-regulation of Bcl-2 and the activation of caspase-3 in SNP-induced apoptotic cells. It also blocked accumulation of Cyt c, AIF and Nrf2, decreased of p-AKT and HO-1 in the cytosol of SNP-treated cells. Taking together, these results suggested that SNP released NO, which caused ROS accumulation to induce apoptosis through inhibiting AKT/Nrf2/HO-1 anti-oxida-tion signaling pathway.Copyright Â© 2019, Colegio de Farmaceuticos de la Provincia de Buenos Aires. All rights reserved.
rayyan-120369324	Senescent lung carcinoma cells show resistance to oxidant-induced cell death and improved Nrf2 activity	2019			Free Radic. Biol. Med.	0891-5849	145		S132	Hansen J. and Davies B. and Alder J.	["https://linkinghub.elsevier.com/retrieve/pii/S0891584919321033", "http://dx.doi.org/10.1016/j.freeradbiomed.2019.10.352", "http://ovidsp.ovid.com/ovidweb.cgi?T=JS&PAGE=reference&D=emexa&NEWS=N&AN=2004939950"]		Elsevier BV	Netherlands	During the aging process, telomeres, repetitive nucleotide sequences which protect the ends of chromosomes from damage, shorten due to the end replication problem. Telomere shortening eventually leads to replicative senescence. Unexpectedly, patients with mutation in telomere maintenance genes and very short telomeres develop predominantly lung disease. We modeled telomere dysfunction in lung carcinoma A549 cells by expressing a dominant negative telomere binding protein that triggers rapid telomere dysfunction. Induced telomere dysfunction led to proliferative arrest and induction of senescence, but limited apoptosis. Senescent cells were more resistant to H2O2 toxicity than normal cells. Interestingly, glutathione (GSH) concentrations were substantially higher in senescent cells than in normal cells and glutathione disulfide (GSSG) concentrations were significantly lower. These changes reflect a significant, reducing shift in GSH redox potential by approximately -15 mV. Nrf2-related proteins (HO-1, NQO1, Gclc) were more highly expressed, as determined by immunoblot analysis. Stable transfection of an antioxidant response element (ARE) promoter reporter red fluorescence protein (RFP) construct did not demonstrate basal increases in Nrf2 activity in senescent cells but following treatment with sulforaphane, a potent Nrf2 inducer, Nrf2 activity was not only more quickly induced but was also more robustly induced in senescent cells. Together, our data suggest that activation of a senescence program in A549 cells primed cells for Nrf2 activation and may contribute to the resistance of these cells to chemotoxins. Understanding redox state changes and Nrf2 function in senescence may provide rationale in a variety of age- and disease-related processes.Copyright Â© 2019
rayyan-120369325	Cinnamic aldehyde inhibition of neointimal hyperplasia is Nrf2-dependent	2019			Free Radic. Biol. Med.	0891-5849	145		S109-S110	Buglak N. and Bahnson E.M.	["https://linkinghub.elsevier.com/retrieve/pii/S0891584919320441", "http://dx.doi.org/10.1016/j.freeradbiomed.2019.10.293", "http://ovidsp.ovid.com/ovidweb.cgi?T=JS&PAGE=reference&D=emexa&NEWS=N&AN=2004940131"]		Elsevier BV	Netherlands	Background: Atherosclerosis remains the leading cause of death and disability in the United States. Revascularization procedures to treat severe atherosclerosis continue to fail due to restenosis secondary to neointimal hyperplasia (NH) and remodeling The arterial injury response increases oxidative stress within the vessel wall. This redox dysfunction signals vascular smooth muscle cells (VSMC) to migrate and proliferate, thereby contributing to NH. We previously showed that the Nrf2 activator cinnamic aldehyde (CA) inhibits NH after carotid artery balloon injury in a rat model. We hypothesize that CA inhibits NH by improving antioxidant defenses in VSMC via Nrf2 activation. Method(s): VSMC were isolated from the aorta of male Sprague Dawley Nrf2 knockout and wild-type background rats. Scratch-wound assay was used to analyze CA-treated VSMC migration, while VSMC proliferation and apoptosis were analyzed by flow cytometry and MTT. Western blot analysis was performed to assess increased levels of Nrf2-regulated proteins after CA treatment. Result(s): CA(100microM) inhibited PDGF-induced migration by 62% in WT VSMC, with no inhibition observed in Nrf2 KO VSMC. CA reduced viable VSMC number by 60% in WT VSMC and only by 30% in Nrf2 KO VSMC, without inducing significant apoptosis in either genotype. Interestingly, CA had differential inhibition of VSMC metabolic activity by MTT assay between each genotype (WT: EC50 = 185 +/- 9 microM; KO: EC50 = 73 +/- 16 microM). CA treatment also increased the levels of superoxide dismutase 1, heme oxygenase 1, and peroxiredoxin 1 in WT VSMC. Conclusion(s): CA inhibits VSMC migration and proliferation in a Nrf2-dependent manner. These in vitro results suggest Nrf2 is a critical signaling pathway for CA's therapeutic effect.Copyright Â© 2019
rayyan-120369326	New role of copper transporter ATP7B in lipid metabolism of enterocytes	2020			36. Jahrestagung der Deutschen Arbeitsgemeinschaft zum Studium der Leber		58		e36	Zibert, A and Guttmann, S and Schmidt, H H	["http://www.thieme-connect.de/DOI/DOI?10.1055/s-0039-3402196", "http://dx.doi.org/10.1055/s-0039-3402196", "http://ovidsp.ovid.com/ovidweb.cgi?T=JS&PAGE=reference&D=emexb&NEWS=N&AN=631350125"]		Georg Thieme Verlag KG	UniversitÃ¤tsklinikum MÃ¼nster, Medizinische Klinik B fÃ¼r Gastroenterologie und Hepatologie, MÃ¼nster, Germany	Mutation of the copper exporter ATP7B is the cause of Wilson's disease and is associated with toxic accumulation of copper (Cu) in different tissues. The role of ATP7B in the intestine is far from being understood. Our aim is the analysis of an intestinal ATP7B KO cell line and the characterization of Cu/iron (Fe) and lipid metabolism. The CRISPR/Cas9 system was applied to human intestinal CaCo-2 cells. Single cell cloning as well as bacterial cloning were performed for sequencing analysis. Toxicity was determined by MTT assay and determination of Cu by AAS analysis. Gene expression analysis (RT-qPCR) was performed. Lipid metabolism was assessed by EM, RT-qPCR, ELISA, triglyceride quantification and staining. About 50% of the CaCo-2 cell clones subjected to CRISPR/Cas9 mediated ATP7B KO showed increased sensitivity to Cu. At 0.15 - 0.75 mM Cu, the sensitivity in the KO cells was significantly elevated. Knockin confirmed the role of ATP7B, whereas Fe showed no impairment of cell survival. DCYTB metal reductase (-4.9 +/- 1), oxidative stress regulating HMOX1 (+14.8 +/- 5) and metallothionein 1 (+56.2 +/- 16) were significantly affected. A significant downregulation of the chylomicron structural protein ApoB48 (-3.5 +/- 0.4) and APOE were observed in KO cells. Intracellular triglyceride levels decreased after Cu treatment. The characterization of a novel intestinal ATP7B knockout cell line showed impairment of Cu homeostasis and lipid metabolism. The results extend our understanding of the lipid and Cu transport in enterocytes.
rayyan-120369327	Heme oxygenase-1 promoter (GT)n polymorphism predicts risk for neurocognitive impairment in hivinfected individuals with higher-risk genotypes in African-Americans	2019			Ann. Neurol.	0364-5134	86		S102	Gill A. and Garza R. and Garcia-Mesa Y. and Gruenewald A. and Gelman B. and Letendre S. and Kolson D.	http://ovidsp.ovid.com/ovidweb.cgi?T=JS&PAGE=reference&D=emexb&NEWS=N&AN=631518525		John Wiley and Sons Inc.	A. Gill, University of Pennsylvania, Philadelphia, PA, United States Netherlands	Heme oxygenase-1 (HO-1) is a critical cytoprotective enzyme that limits oxidative stress, inflammation, and cellular injury within the central nervous system (CNS) and other tissues. HO-1 expression is modulated through a promoter (GT)n repeat polymorphism, wherein shorter (GT)n repeats associate with higher HO-1 transcription. The population distribution of these (GT)n repeats is bimodal (23, 30 repeats) and trimodal (23, 30, 39 repeats) in Caucasians and African- Americans, respectively. Shorter (GT)n repeat alleles associate with better outcomes in various inflammatory and oxidative stress-associated diseases. Our recent analysis of an HIV+ autopsy cohort (n=554 subjects) demonstrated that the presence of a 'short' HO-1 (GT)n allele (<27 repeats) associated with significantly lower brain expression of type I interferon responses, T-lymphocyte activation, and risk of HIV encephalitis. Now, in a living cohort of HIV+ individuals (n=606), we demonstrate reduced risk for functional neurocognitive impairment (NCI) in those individuals with a 'short' HO-1 (GT)n allele (p=0.02, OR 0.62). Risk reduction for NCI was greatest in the subset of individuals without comorbid medical conditions contributing to their NCI (p=0.01, OR=0.48), suggesting that this protective effect of a 'short' HO1 (GT)n allele is at least partially specific to HIVmediated NCI. Compared to Caucasians, African-Americans had higher-risk genotypes with significantly longer HO1 (GT)n alleles, and therefore the presence of a 'short' HO-1 (GT)n allele had a greater protective effect against NCI in this population. We found no significant correlations between the HO-1 (GT)n allele genotype and age, sex, education, antiretroviral drug therapy (ART), duration of infection, viral load, T lymphocyte (CD4+, CD8+) counts, CD4 + nadir, or plasma sCD163, demonstrating that these protective effects of the 'short' HO-1 (GT)n alleles are likely a result of direct effects within the CNS and not a result of effects on HIV replication, systemic HIV disease, or peripheral inflammation. These results identify the HO-1 (GT)n allele genotype as a determinant of vulnerability to HIVassociated neurocognitive dysfunction and neuroinflammation that can disproportionally affect individuals of African ancestry. Increased HO-1 expression as a result of shorter HO-1 (GT)n alleles might provide neuroprotection against developing neurocognitive impairment by suppressing neuroimmune activation. Therapeutic strategies that induce HO-1 expression should be investigated, as they may decrease risk for development and progression of HIVassociated neurocognitive impairment in the ~37million individuals living with HIV worldwide.
rayyan-120369328	SSIEM 2019: Annual Symposium of the Society for the Study of Inborn Errors of Metabolism, Rotterdam, The Netherlands, 3-6 September 2019	2019			J. Inherit. Metab. Dis.	0141-8955	42		1-479	Ugarteburu O. and Sanchez-Viles M. and Ramos J. and Garcia-Villoria J. and Ribes A. and Tort F.	["http://dx.doi.org/10.1002/jimd.12153", "https://www.ncbi.nlm.nih.gov/pubmed/31448422", "https://doi.org/10.1002/jimd.12153", "http://ovidsp.ovid.com/ovidweb.cgi?T=JS&PAGE=reference&D=emexb&NEWS=N&AN=631726268"]		John Wiley and Sons Inc.	O. Ugarteburu, Hosp Clinic, IDIBAPS, CIBERER, Barcelona, Spain Netherlands	Background: HACE1 encodes for an E3 ubiquitin ligase involved in different cellular processes such as autophagy and oxidative stress response. Mutations in HACE1 have been reported in a few patients (MIM#610876) but the molecular bases of the disease have not been well determined. Here we present the first detailed characterization of the physiopathological bases underlying HACE1 deficiency in a patient with suspected mitochondrial disease. Method(s): Genetic analysis was performed by WES. Mitochondrial morphology, autophagy and mitophagy were analyzed by confocal microscopy. Protein and mRNA expression were determined by western blot and qPCR, respectively. All studies were performed in patient's fibroblasts. Result(s): We report a 10 year old patient with brain atrophy, psychomotor retardation and persistently increased levels of 3-metylglutaconic and 3-methylglutaric acids in urine. Mutations in genes previously associated with 3-methylglutaconic aciduria (3-MGA-uria) were excluded. WES identified a homozygous mutation in HACE1 (c.[240C>A];[240C>A];p. [Cys80Ter];[Cys80Ter]). Molecular studies demonstrated that HACE1 protein is cytosolic and its expression was completely absent in the patient's fibroblasts. Our results showed an increased number of LC3-II puncta in patient's cells, corresponding to a significant decrease in the autophagic flux. Slight alterations in mitochondrial morphology and increased mitophagy were also demonstrated. In addition, the Nrf2-oxidative stress response pathway was impaired, as shown by the reduced mRNA expression of NQO1 and Hmox1 detected in H2O2-treated patient cells. Discussion(s): We report a patient with a clinical and biochemical phenotype strongly suggestive of a mitochondrial disorder in whom mutations in HACE1, encoding for a cytosolic protein, were identified. We demonstrate for the first time in human disease that HACE1 deficiency is associated with defective regulation of mitophagy and the oxidative stress response, as well as persistent 3-MGA-uria.
rayyan-120369329	Polymorphisms in the heme oxygenase-1 and bone morphogenetic protein receptor type 1b genes and estimated glomerular filtration rate in Brazilian sickle cell anemia patients	2020			Hematol Transfus Cell Ther	2531-1387				Chinedu, Okeke and TonassÃ©, WouitchÃ©kpo Vincent and Albuquerque, DulcinÃ©ia Martins and Domingos, Igor de Farias and AraÃºjo, Aderson da Silva and Bezerra, Marcos AndrÃ© Cavalcanti and Sonati, Maria de FÃ¡tima and Santos, Magnun Nueldo Nunes Dos	["http://dx.doi.org/10.1016/j.htct.2020.01.009", "https://www.ncbi.nlm.nih.gov/pubmed/32461055", "https://linkinghub.elsevier.com/retrieve/pii/S2531-1379(20)30035-3", "https://www.journals.elsevier.com/hematology-transfusion-and-cell-therapy", "http://ovidsp.ovid.com/ovidweb.cgi?T=JS&PAGE=reference&D=emexb&NEWS=N&AN=2005992044"]		Elsevier Editora Ltda	Faculdade de CiÃªncias MÃ©dicas, Universidade Estadual de Campinas (FCM/UNICAMP), Campinas, SP, Brazil. Centro de Hematologia e Hemoterapia, Universidade Estadual de Campinas (Hemocentro/UNICAMP), Campinas, SP, Brazil. Programa de PÃ³s-graduaÃ§Ã£o em GenÃ©tica, Universidade Federal de Pernambuco (UFPE), Recife, PE, Brazil. FundaÃ§Ã£o de Hematologia e Hemoterapia de Pernambuco (HEMOPE), Recife, SP, Brazil. Faculdade de CiÃªncias MÃ©dicas, Universidade Estadual de Campinas (FCM/UNICAMP), Campinas, SP, Brazil. Electronic address: santosmn@unicamp.br. Spain	INTRODUCTION: Mutations affecting genes involved in oxidative and signaling pathways may be associated with kidney disease in sickle cell anemia. We determined the allele and genotype frequencies of some polymorphisms in the promoter regions of the Heme Oxygenase-1 (HMOX1) [rs2071746 (A>T) and (GT)n repeats, short (S) and long (L) alleles] and Bone Morphogenetic Protein Receptor type-1B (BMPR1B) [rs17022863 (A>G), rs4331783 (A>G) and rs1470409 (A>G)] genes in 75 adult patients with sickle cell anemia and 160 healthy controls and investigated whether these polymorphisms may influence the estimated glomerular filtration rate for the patients. METHODS: The single nucleotide polymorphisms were genotyped using the TaqMan assays, the HMOX1(GT)n repeats were determined by polymerase chain reaction fragment size analysis and the estimated glomerular filtration rate was calculated by the Modification of Diet in Renal Disease formula. RESULTS: Regarding the HMOX1rs2071746, the estimated glomerular filtration rate median was significantly higher in TT patients (p=0.019), including when TT was compared with AT+AA (p=0.009); for the (GT)n repeats, the estimated glomerular filtration rate medians of SS, SL and LL significantly differed (p=0.009), being the LL estimated glomerular filtration rate median significantly higher, when compared with the LS+SS (p=0.005). These results suggest that both the homozygotes, TT for rs2071746 and LL for (GT)n repeats, lead to a higher risk of developing renal complications. Concerning the BMPR1B, the frequencies of GG for rs17022863 and AA for rs4331783 were significantly higher in patients than in controls (p=0.002 and p=0.008, respectively), however no association with estimated glomerular filtration rate was found. CONCLUSION: These results contribute to a better understanding of the genetic factors related to the development of nephropathy in sickle cell anemia patients.
rayyan-120369331	Protective effect of Schisandra chinensis total lignans on acute alcoholic-induced liver injury related to inhibiting CYP2E1 activation and activating the Nrf2/ARE signaling pathway	2019			Rev. Bras. Farmacogn.	0102-695X	29	2	198-205	Lianlin, Su and Ping, Li and Tulin, Lu and Chunqin, Mao and De, Ji and Min, Hao and Ziyan, Huang	["https://linkinghub.elsevier.com/retrieve/pii/S0102695X18306525", "http://dx.doi.org/10.1016/j.bjp.2019.01.008", "https://www.springer.com/journal/43450", "http://ovidsp.ovid.com/ovidweb.cgi?T=JS&PAGE=reference&D=emexb&NEWS=N&AN=2001752916"]		Springer Science and Business Media LLC	T. Lu, College of Pharmacy, Nanjing University of Chinese Medicine, Nanjing, China. E-mail: 300299@njucm.edu.cn Brazil	Schisandra chinensis (Turcz.) Baill., Schisandraceae, is a well-known traditional Chinese medicine used mainly as a recipe for hepatoprotection. Modern researches have revealed that the hepatoprotection is related to its lignans and crude polysaccharide. In this study, we examined the effect and mechanism of S. chinensis total lignans on the liver injury induced by alcoholic. S. chinensis total lignans were extracted with ethanol extraction. The liver index, alanine aminotransferase and aspartate aminotransferase levels in serum of the rat culture supernatant were examined. The malondialdehyde level and superoxide dismutase activities in serum and liver tissue, and triacylglyceride content in liver tissue were tested. Western blot was conducted to determine cytochrome P450 2E1 expression in liver tissue of rats. The results showed that S. chinensis total lignans administration significantly inhibited alcohol-induced liver injury. In exploring the underlying mechanisms of S. chinensis total lignans action, we found that it significantly decreased Alanine aminotransferase (ALT), aspartate aminotransferase (AST), alkaline phosphatase (AKP), Glutamyl transpeptidase (gamma-GT), reactive oxygen species (ROS) and malondialdehyde (MDA) level in livers/serum and inhibited the gene expression level of CYP2E1 in rat livers. The Nuclear factor erythroid-2 related factor 2 (Nrf2) gene expression and Nuclear factor erythroid-2 related factor 2 (Nrf2) protein nuclear transfer increased significantly, and significantly increased the expression of downstream target gene and protein heme oxygenase-1 (HO-1), Glutamate-cysteine ligase regulatory subunit (GCLM), NAD(P)H:quinine oxidoreductase 1 (NQO1). Moreover, S. chinensis total lignans decreased production of pro-inflammatory markers including Tumor Necrosis Factor-alpha (TNF-alpha), Interleukin-1beta (IL-1beta) and Interleukin-6 (IL-6). In conclusion, these results suggested that the inhibition of alcohol-induced liver injury by S. chinensis total lignans is associated with its ability to inhibiting CYP2E1 activation and activating the Nrf2/Antioxidant response element(ARE) signaling pathway.Copyright Â© 2019 Sociedade Brasileira de Farmacognosia
rayyan-120369332	60th annual conference of Indian society of hematology & blood transfusion (ISHBT) October 2019	2019			Indian J. Hematol. Blood Transfus.	0971-4502	35		1-151	Pandey H. and Ranjan R. and Singh K. and Sharma A. and Kishor K. and Mahapatra M. and Saxena R.	["http://link.springer.com/10.1007/s12288-019-01207-5", "http://dx.doi.org/10.1007/s12288-019-01207-5", "http://ovidsp.ovid.com/ovidweb.cgi?T=JS&PAGE=reference&D=emexb&NEWS=N&AN=632792425"]		Springer Science and Business Media LLC	H. Pandey, Hematology, All India Institutes of Medical Science, New Delhi, Delhi, India Netherlands	Aims & Objectives: The aim of the study was to correlate the effect of different genotypic factors with the sickle cell patient's phenotype. To determine the molecular and hematological correlation under influence of inherited co-factors like a deletion and Hmox1 polymorphism. Patients/Materials & Methods: A total 60 patients, presence of HbS were studied. Their clinical details, hemogram and HPLC findings were noted. GAP PCR was done for detection alpha deletion. Where as allele specific PCR was done for HMOX1 polymorphism. Result(s): A total of 60 sickle cell anemia patient's blood sample collected and characterized. After identification of mutation, subjects were categorized in three groups according to the presence of alpha thalassemia genotype. Eighteen patient had alpha deletions with a mean age 10.4 +/- 6.7 (10 male and 8 female) and 3 patient had anti alpha- 3.7 kb (alpha triplication) with mean age group 18 +/- 6.08 (2 male and 1 female) while 39 patients were without any alpha deletions with mean age of 11.41 +/- 8.07 (24 male and 16 female). Patient with presence of alpha deletions had higher hemoglobin, mean corpuscular volume (MCV), mean corpuscular hemoglobin (MCH) levels and mean corpuscular hemoglobin concentration (MCHC). Mean difference of hematological variables amongst patient with alpha deletions and without alpha deletions were statistically significant (p value<0.05). Highest frequency of alpha 3.7 heterozygous (50%), followed by alpha 3.7 homozygous (38.89%) and 4.2 heterozygous (11.11%) were found in sickle cell anemia patients. We report the higher frequency of splenomegaly (19.04%), acute chest pain (16.66%) and painful crisis (21.42%) in SCD patients without presence of alpha deletions while SCD patients with coexistence of alpha thalassemia had less frequency of splenomegaly, chest pain and painful crisis. Out of 60, 27 were heterozygous (AT), 19 were homozygous (TT) and 14 were normal (AA) genotype for HMOX1 polymorphism. Haematological parameters i.e. Reticulocytes, haemoglobin and red cell indices were improved in HMOX1 (TT) carrier. The frequency of clinical condition was severe in Hmox1 heterozygous phenotype in sickle homozygous patients. Discussion & Conclusion(s): Discussion: The prevalence of splenomegaly is higher but leg ulcer, acute chest syndrome, priapism is lower than the west. This may be due to higher prevalence of alpha and beta gene co-inheritance with HbS in India than in the West. Conclusion(s): This study indicates that in sickle cell disorders, alpha-thalassemia co-existence ameliorates the phenotype and may play pivotal role in understanding the clinicopathological profile of these cases.
rayyan-120369333	Fas-independent and nonapoptotic cytotoxicity mediated by a human CD4+ T-cell clone directed against an acute myelogenous leukemiaâ€“associated DEK-CAN fusion peptide	1999			Blood	0006-4971	93	3	925-935	Ohminami, Hideki and Yasukawa, Masaki and Kaneko, Shin and Yakushijin, Yoshihiro and Abe, Yasuhito and Kasahara, Yoshihito and Ishida, Yasushi and Fujita, Shigeru	["https://ashpublications.org/blood/article/93/3/925/104190/FasIndependent-and-Nonapoptotic-Cytotoxicity", "http://dx.doi.org/10.1182/blood.v93.3.925.403k32_925_935", "https://ashpublications.org/blood", "http://ovidsp.ovid.com/ovidweb.cgi?T=JS&PAGE=reference&D=emexb&NEWS=N&AN=29067858"]		American Society of Hematology	From the First Departments of Internal Medicine and Pathology and the Department of Pediatrics, Ehime University School of Medicine, Ehime, Japan; and the Department of Pediatrics, Kanazawa University School of Medicine, Ishikawa, Japan. United States	The mechanism underlying the cytotoxicity mediated by a human CD4+ cytotoxic T-lymphocyte (CTL) clone directed against a peptide derived from the acute myelogenous leukemia-associated fusion protein, DEK-CAN, was investigated. A DEK-CAN fusion peptide-specific CD4+ Th0 CTL clone, designated HO-1, was established from the peripheral blood lymphocytes of a healthy individual. HO-1 exerted direct but not â€œinnocent bystanderâ€ cytotoxicity within 2 hours. The cytotoxicity mediated by HO-1 was completely Ca2+-dependent. Because HO-1 lysed peptide-loaded Fas-deficient target cells derived from a patient with a homozygousFas gene mutation, its cytotoxicity appeared to be mediated by a Fas-independent pathway. In addition, its cytotoxicity was only partially inhibited by treatment with concanamycin A and strontium ions, which are inhibitors of the perforin-based cytotoxic pathway. Although membrane-bound type of tumor necrosis factor-îœ€ (TNF-îœ€) was expressed on HO-1, an antiâ€“TNF-îœ€ antibody had no effect on HO-1â€“mediated cytotoxicity. HO-1 expressed mRNA for apoptosis-inducing mediators, including perforin, granzyme B, Fas ligand, TNF-îœ€, and lymphotoxin; however, no DNA fragmentation was detected in target cells incubated with HO-1 by 5-[125I]Iodo-2â€²-deoxyuridine release assay and agarose gel electrophoresis of DNA. Although it has been suggested that the Fas/Fas ligand system is the main pathway by which CD4+ CTL-mediated cytotoxicity is exerted in murine systems, HO-1 produced peptide-specific and HLA-restricted cytotoxicity via a Fas-independent and nonapoptotic pathway. The present study thus describes a novel mechanism of cytotoxicity mediated by CD4+ CTL.
rayyan-120369334	Concomitant nuclear localization of BRAFV600E and HO-1 is associated with drug resistance and poor prognosis in melanoma patients	2020			J. Am. Coll. Surg.	1072-7515	231	4	S265	Attia, Abdallah S and Ruiz, Emmanuelle and Youssef, Mohanad R and Zerfaoui, Mourad and Kandil, Emad	["https://linkinghub.elsevier.com/retrieve/pii/S1072751520311558", "http://dx.doi.org/10.1016/j.jamcollsurg.2020.07.580", "http://ovidsp.ovid.com/ovidweb.cgi?T=JS&PAGE=reference&D=emexb&NEWS=N&AN=2007850638"]		Elsevier BV	Netherlands	Introduction: BRAFV600E mutation was reported in up to 70% of cutaneous melanomas and is associated with melanoma progression, reduced survival, and poor prognosis. Although the successful targeting of these patients improves overall survival, de novo resistance developed in up to 20% of patients. Herein, we report a novel and unexpected interaction between nuclear BRAFV600E and heme oxygenase 1 (HO-1) that possibly contributes to melanoma resistance. Method(s): Proteome profiler array was used to asses protein expression on vemurafenib-sensitive A375 and vemurafenib-resistant NRAS-A375 melanoma cell lines. Immunofluorescence was used to examine BRAFV600E and HO-1 localization. Immunoprecipitation was used for protein-protein interaction. MTT was done for cell viability and effect of vemurafenib on both cell lines. Result(s): The screening of the protein lysates of resistant and parental cells identified that protein contents were markedly elevated in resistant cells. Among those up-regulated proteins, HO-1 was increased up to 10.3-fold. Furthermore, immunofluorescence and immunoprecipitation showed a prominent nuclear BRAFV600E and HO-1 localization in NRAS-A375 compared to A375 cells, and remarkable physical interaction between them in the nucleus of resistant cells. Interestingly, about 68% of the NRAS-A375-resistant cells were eliminated by vemurafenib treatment when combined with HO-1 inhibitor. HO-1 inhibition alone was able to eliminate about 53.2% of the resistant cells, (p<0.01 for all). Conclusion(s): This study is the first evidence to demonstrate a pertinent relationship between nuclear BRAFV600E localization and HO-1 in melanoma. We proved that specific inhibition of HO-1 can overcome the resistance of melanoma cells to selective BRAFV600E inhibitors.Copyright Â© 2020
rayyan-120369335	2020 pediatric endocrine society (PES) annual meeting	2020			Horm. Res. Paediatr.	1663-2818	93	1	I-II	Reynolds S. and Bikas A. and Patel A. and Torres M.C.M. and Jensen K. and Vasko V.	["https://www.karger.com/Article/FullText/509566", "http://dx.doi.org/10.1159/000509566", "http://ovidsp.ovid.com/ovidweb.cgi?T=JS&PAGE=reference&D=emexb&NEWS=N&AN=632940719"]		S. Karger AG	S. Reynolds, Walter Reed National Military Medical Center, Department of Pediatric Endocrinology, Bethesda, MD, United States Netherlands	Objectives Most pediatric medullary thyroid cancers (MTC) result from dominantly inherited or de novo activating mutations in the Rearrangedduring- transfection (RET) proto-oncogene. Our group previously demonstrated that RET-positive MTC-derived cells have abundant mitochondrial respiratory chain molecules that are increased in human MTCs as compared to normal thyroid tissue. In this study, we examined how inhibition of oxidative phosphorylation affects expression of genes controlling response to oxidative stress and DNA damage in MTC-derived cells. Methods Human MTC-derived TT cells (harboring C634W RET mutation) were grown in RPMI 1640 medium. Mitochondrial respiration was inhibited via silencing of cytochrome C oxidase subunit IV (COXIV) using either shRNA or treatment with potassium cyanide (KCN). Total RNA was extracted using the all prep DNA/RNA mini kit. The mRNA levels of genes involved in cellular response to oxidative stress and genes encoding molecules with established roles in cancer were examined using "Oxidative Stress" and "Human Cancer PathwayFinder" real-time PCR arrays (Qiagen). Results In MTC-derived TT cells, the downregulation of COXIV expression by shRNA or treatment with KCN resulted in overexpression of genes controlling ROS-generating systems. The mRNA levels of NADPH oxidases (DUOX1, DUOX2) were increased. Interestingly, the mRNA level of Forkhead Box M1 (FOXM1), which is reported to protect cancer cells from the adverse effects of oxidative stress, was decreased in COXIV deficient cells. Analysis of known cancer genes showed that inhibition of oxidative phosphorylation in MTC cells was associated with significant downregulation of genes controlling angiogenesis (KDR, AMPGPT2) and genes regulating cell cycle progression (MKI67, MCM2, E2F4). At the same time, expression of genes involved in the cell's response to DNA damage (DDIT3, HMOX1) were increased after COXIV silencing. In addition, inhibition of mitochondrial respiration demonstrated an increase in expression of apoptotic markers PUMA and NOXA. Conclusions While MTC accounts for only 4% of thyroid cancer, it represents more than 15% of thyroid cancer-related deaths. Tyrosine kinase inhibitors are approved for metastatic MTC treatment, but only lead to increased survival rates rather than remission. Our results suggest that targeting mitochondrial respiration may be an alternative treatment option in MTC patients.
rayyan-120369336	How compelling are the data regarding nutritional influences on our immunity?	2005			J. Nutr.	0022-3166	135	12	2908S-2908S	Gershwin, M Eric	["https://academic.oup.com/jn/article/135/12/2908S/4669925", "http://dx.doi.org/10.1093/jn/135.12.2908s", "http://www.nutrition.org/cgi/reprint/135/12/2908S", "http://ovidsp.ovid.com/ovidweb.cgi?T=JS&PAGE=reference&D=emexb&NEWS=N&AN=43156559"]		Oxford University Press (OUP)	M.E. Gershwin, Department of Rheumatology/Allergy and Clinical Immunology, University of California, School of Medicine, Davis, CA, United States. E-mail: megershwin@ucdavis.edu United States	The interaction of nutrition and immunology has become increasingly well understood and has emerged as an important and growing field. Recent findings have provided a basis for understanding the nature of the signaling that links nutrition and immunity. These findings include the following: 1. Studies demonstrating that nutrients can modulate innate immunity in ways that affect its activity as a barrier to infection, its surveillance of mucosal surfaces, the functions of complement, natural killer, and polymorphonuclear cell functions. 2. Studies seeking to understand iron metabolism have shown a rich biology, wherein control of iron levels and the signaling molecules involved modulate a host of key systems, including the ratio of T to B cells, their subsets, e.g., CD4+ to CD8+ ratio, lymphoproliferation, cytokine balance, and antibody production and function. 3. Developmental studies have shown that lymphoid tissues and cells are particularly vulnerable to environmental (e.g., nutritional) insult during fetal and neonatal growth and differentiation (vulnerable period), which have short-term as well as long-term consequences. 4. Nutritional deficits can impact the immune response in both developed and developing countries. 5. The nutrition-immunity-infection model has been classically considered a more-or-less "one way" model, but there is also evidence of reverse flow. For example, infection can induce similar immunological changes to that observed under different nutritional states and can induce metabolic effects on nutritional status, e.g., the effect of measles on vitamin A, Epstein-Barr virus infection, and HIV on essential fatty-acid status. Nutrients can also affect pathogen genotype and virulence and possibly vertical transmission. The nutrition-immunity-infection model is therefore more complex than originally thought. Foods and their associated components, as with any other substances, are not harmless. This is particularly evident when ingested in supraphysiological amounts. For example, some foods high in one "good nutrient" also contain toxic contaminants (i.e., mercury). Other foods carry potential mutagens (either intrinsically, such as the hydrazine derivatives found in mushrooms, or as contaminants, such as corn or peanuts with their fungal-derived metabolites (i.e., fumosin and aflatoxins), while still others may just contain higher than acceptable levels of salt (i.e., some carrot juices). One area of burgeoning interest that can be characterized as more macronutrient oriented is that of the growing appreciation of 1) the biological activity of adipose tissues, and 2) the degree and the level of signaling between adipose tissues and the immune system. The identification of leptin, as well as ghrelin, as immune-system signals link nutrition to immune status in ways that will require extensive investigation to fully map and comprehend. Our current understanding notwithstanding, it would be a leap of logic to conclude that we understand what role nutritional therapy has in the treatment of cancer. Certainly, adequate nutrition and appropriate supplementation are important for host resistance, while there are clear data demonstrating that nutrition plays a role in the prevention of cancer. However, using nutritional-based therapy to treat tumors is another matter, and all data have to be interpreted in light of the purpose of the therapy and whether it is specific for treating a tumor or for generic host health. One area that reflects the level of complexity now being appreciated is that associated with anemia. Recently it has been shown that in patients with cancer treatments aimed at reducing cancer-related anemia, i.e., use of erythropoietins to upregulate iron metabolism, while quality of life is enhanced, such treatments appear to also decrease survival. This effect appears to be attributable to the role of erythropoietin in iron and oxidant metabolism, specifically HO-1, an increase that has been shown to be anti-apoptotic, which results in reduced cancer-cell killing during therapy. Finally, for an otherwise healthy immune system, it is unlikely that nutritional therapy can produce enhancement. However, during periods of stress and for the very young and the elderly (defined herein as over 55!!!), there is a basis for a rigorous research program designed to improve and enhance immune function. These areas will require much more work so as to allow for an appreciation of the positive and negative effects and allow a realistic cost benefit analysis when research programs are designed. Â© 2005 American Society for Nutrition.
rayyan-120369337	IDH1 mutation contributes to myeloid dysplasia in mice by disturbing heme biosynthesis and erythropoiesis	2020			Blood	0006-4971				Gu, Yu and Yang, Risheng and Yang, Ying and Zhao, Yuanlin and Wakeham, Andrew and Li, Wanda Y and Tseng, Alan and Leca, Julie and Berger, Thorsten and Saunders, Mary and Fortin, Jerome and Gao, Xing and Yuan, Yuan and Xiao, Liming and Zhang, Feng and Zhang, Lijun and Gao, Guangxun and Zhou, Wenjing and Wang, Zhe and Mak, Tak W and Ye, Jing	["http://dx.doi.org/10.1182/blood.2020007075", "https://www.ncbi.nlm.nih.gov/pubmed/33254233", "https://linkinghub.elsevier.com/retrieve/pii/474374", "https://ashpublications.org/blood/article-lookup/doi/&lo.doi;", "http://ovidsp.ovid.com/ovidweb.cgi?T=JS&PAGE=reference&D=emexc&NEWS=N&AN=633559958"]		NLM (Medline)	Fourth Military Medical University, Xi'an, China. Fourth military medical university. PMCC, Toronto, Ontario, Canada. Princess Margaret Cancer Centre, Hong Kong, Ontario, Canada. Princess Margaret Cancer Centre, Toronto, Ontario, Canada. Ontario Cancer Institute, Toronto, Ontario, Canada. Ontario Cancer Institute, Toronto, Canada. Fourth military medical university, Xi'an, China. Fourth military medical university, XIan, China. Fourth military medical university, XI'an, China. Xijing Hospital, Fourth Military Medical University, Xi'an, China. Princess Margaret Cancer Centre, Toronto, Canada. United States	Isocitrate dehydrogenase (IDH) mutations are common genetic alterations in myeloid disorders, including acute myeloid leukemia (AML) and myelodysplastic syndrome (MDS). Epigenetic changes, including abnormal histone and DNA methylation, have been implicated in the pathogenic build-up of hematopoietic progenitors, but it is still unclear whether and how IDH mutations themselves affect hematopoiesis. Here, we show that IDH1-mutant mice develop myeloid dysplasia in that these animals exhibit anemia, ineffective erythropoiesis, increased immature progenitor and erythroblast. In erythroid cells of these mice, D-2-hydroxyglutarate (D-2HG), an aberrant metabolite produced by the mutant IDH1 enzyme, inhibits oxoglutarate dehydrogenase (OGDH) activity and diminishes succinyl-CoA production. This succinyl-CoA deficiency attenuates heme biosynthesis in IDH1-mutant hematopoietic cells, thus blocking erythroid differentiation at the late erythroblast stage and the erythroid commitment of hematopoietic stem cells (HSC), while the exogenous succinyl-CoA or 5-ALA rescues erythropoiesis in IDH1-mutant erythroid cells. Heme deficiency also impairs heme oxygenase-1 (HO-1) expression, which reduces levels of important heme catabolites such as biliverdin and bilirubin. These deficits result in accumulation of excessive reactive oxygen species (ROS) that induce the cell death of IDH1-mutant erythroid cells. Our results clearly demonstrate the essential role of IDH1 in normal erythropoiesis and show how its mutation leads to myeloid disorders. Our data thus have important implications for the devising of new treatments for IDH-mutant tumors.
rayyan-120369338	The 45th Annual Meeting of the European Society for Blood and Marrow Transplantation: Physicians - Poster Session	2019			Bone Marrow Transplant.	0268-3369	54		144-619	Yadav S.P. and Nivargi S. and Sharma A. and Thakkar D. and Rastogi N.	["http://dx.doi.org/10.1038/s41409-019-0559-4", "https://www.ncbi.nlm.nih.gov/pubmed/31270396", "https://www.ncbi.nlm.nih.gov/pmc/articles/PMC7091813", "https://doi.org/10.1038/s41409-019-0559-4", "http://ovidsp.ovid.com/ovidweb.cgi?T=JS&PAGE=reference&D=emexc&NEWS=N&AN=633719965"]		Nature Publishing Group	S.P. Yadav, Medanta the Medicity, Gurgaon, India Netherlands	Background: Human heme-oxygenase-1 (HO-1) deficiency has been reported to present with tetrad of anemia, nephritis, inflammation and asplenia and is fatal if not treated. Its an auto-inflammatory disorder. Macrophages/ Monocytes express HO-1 and are engaged in recycling of red cells. Human HO-1 deficiency results in intravascular hemolysis and severe damage to the endothelial system, kidneys, and other organs. Transplantation of either healthy wild type macrophages or new macrophages produced by SCT from healthy donor has been proven to be curative for HO-1 deficiency in mice. In 2018, we had reported first successful allogeneic SCT for human HO-1 deficiency. Here we report second successful non-myeloablative MSD HSCT for a child with HO-1 deficiency. Method(s): A 9-yr-old-girl presented with complaints of fever, anemia and severe hypertension. In the past, at the age of 7 years she was admitted for high fever for 1 month and needed blood transfusion for the first time for severe anemia and had high platelets and high ferritin. She was treated as macrophage activation syndrome with prednisolone alone and later cyclosporine was added. She had short stature, abnormal facies but normal development. Hemoglobin 9 g/dl, urine for haemoglobin was positive, platelets 1055, 000/ul, ferritin 2568 mcg/L and urine albumin 4+ and Urine RBC 20-30/hpf. Ultrasound and CT scan abdomen showed asplenia. A diagnosis of HO-1 deficiency was suspected. Mutation analysis showed homozygous missense mutations in exon2 (R44X) on chromosome 22q12, which would result in the absence of the functional HO-1 protein. Both parents were carriers of this mutation. We managed her over next 6-years with prednisolone, hydroxyurea and mycophenolate mofetil (MMF). However she remained steroid dependent. HLA-typing confirmed her healthy unaffected 13-year-old brother to be a fully matched donor. At the age of 16 years she was taken up for MSD SCT after taking informed consent. She weighed just 16 kg. We conditioned her with Alemtuzumab-0.8mg/kg, Fludarabine-160mg/m2, Cyclophospamide-29mg/kg and Total body irradiation 2 Gray. We infused 9 million/kg peripheral blood stem cells from her brother. Graft-vs.-Host disease (GVHD) prophylaxis consisted of tacrolimus & MMF. Result(s): She tolerated procedure very well. Her entire hospital stay was uneventful and lowest platelet count recorded was 30,000/ul. Her neutrophils engrafted on day +13 and she was discharged on day+19. His urine albumin was nil by day+7. She had no GVHD. Her chimerism on day+22 showed 97 % donor cells, on day+60 was 98% and on day+180 was 98% donor. Now he is day+210 post-SCT and doing well. She has no evidence of hemolysis, proteinuria, hypertension, fever. She has normal ferritin and platelets. She has gained 3 cm height and 5 kg weight in last 7 months. She had no viral reactivation and her immune recovery at 6 months post SCT is good. Conclusion(s): Non-myeoablative allogeneic MSD SCT is a curative treatment option for human HO-1 deficiency.
rayyan-120369339	Beneficial effects of Spirulina aqueous extract on vasodilator function of arteries from hypertensive rats	2020			Int. J. Vasc. Med.	2090-2824	2020		2021-09-01	Villalpando, Diva M and Verdasco-MartÃ­n, Carlos M and Plaza, Ignacio and GÃ³mez-Rivas, Juan and R de Bethencourt, FermÃ­n and Villarroel, Morris and GarcÃ­a, JosÃ© L and Otero, Cristina and Ferrer, Mercedes	["https://www.hindawi.com/journals/ijvm/2020/6657077/", "http://dx.doi.org/10.1155/2020/6657077", "http://www.hindawi.com/journals/ijvm/", "http://ovidsp.ovid.com/ovidweb.cgi?T=JS&PAGE=reference&D=emexc&NEWS=N&AN=2010465911"]		Hindawi Limited	Departamento de FisiologÃ­a, Facultad de Medicina, Universidad AutÃ³noma de Madrid, Madrid, Spain; Departamento de BiocatÃ¡lisis, Instituto de CatÃ¡lisis y PetroleoquÃ­mica, Consejo Superior de Investigaciones CientÃ­ficas, Madrid, Spain; Departamento de ProducciÃ³n Agraria, ETSIAAB, Universidad PolitÃ©cnica de Madrid, Madrid, Spain; Servicio de UrologÃ­a, Hospital Universitario La Paz, Madrid, Spain; Instituto de InvestigaciÃ³n Hospital Universitario La Paz (IdiPAZ), Madrid, Spain; Centro de Investigaciones BiolÃ³gicas Margarita Salas, BiotecnologÃ­a Medioambiental, Consejo Superior de Investigaciones CientÃ­ficas, Madrid, Spain; Departamento de FisiologÃ­a, Facultad de Medicina, Universidad AutÃ³noma de Madrid, Madrid, Spain; Instituto de InvestigaciÃ³n Hospital Universitario La Paz (IdiPAZ), Madrid, Spain United States	Hypertension is a multifactorial disorder considered one of the major causes of premature death worldwide. This pathology is associated with vascular functional/structural alterations in which nitric oxide (NO) and oxygen reactive species participate. On the other hand, the use of microalgae extracts in the treatment of cardiovascular diseases is increasing. Based on the antioxidant and antihypertensive properties of Spirulina, this study aims to investigate the effect of an aqueous extract of Spirulina on the vasodilator function of the aorta from spontaneously hypertensive rats (SHR), analyzing the functional role of NO. For this, aortic segments from male SHR were divided into two groups, one control and the other exposed to an Spirulina aqueous extract (0.1% w/v, for 3 hours), to analyze (i) the production of NO, superoxide anion, and hydrogen peroxide; (ii) the vasodilator response induced by acetylcholine (ACh), by the NO donor and sodium nitroprusside (SNP), and by the KATP channel opener and pinacidil; and (iii) the expression of the p-Akt, p-eNOS, and HO-1 proteins. The results showed that the aqueous Spirulina extract (i) increased the production of NO, did not significantly modify that of superoxide, while decreased that of hydrogen peroxide; (ii) increased the vasodilatory responses induced by ACh, NPS, and pinacidil; and (iii) increased the expression of p-Akt and HO-1. These results suggest that incubation with the aqueous Spirulina extract improves the vascular function of arteries from SHR by increasing the release/bioavailability/function of NO. Increased KATP channel activation and expression of pAkt and HO-1 appear to be participating in these actions.
rayyan-120369340	The integrated RNA landscape of renal preconditioning against ischemia-reperfusion injury	2020			J. Am. Soc. Nephrol.	1046-6673	31	4	716-730	Johnsen, Marc and Kubacki, Torsten and Yeroslaviz, Assa and SpÃ¤th, Martin Richard and MÃ¶rsdorf, Jannis and GÃ¶bel, Heike and Bohl, Katrin and Ignarski, Michael and Meharg, Caroline and Habermann, Bianca and AltmÃ¼ller, Janine and Beyer, Andreas and Benzing, Thomas and Schermer, Bernhard and Burst, Volker and MÃ¼ller, Roman-Ulrich	["https://jasn.asnjournals.org/lookup/doi/10.1681/ASN.2019050534", "http://dx.doi.org/10.1681/ASN.2019050534", "https://www.ncbi.nlm.nih.gov/pubmed/32111728", "https://www.ncbi.nlm.nih.gov/pmc/articles/PMC7191926", "https://www.asn-online.org/api/download/?file=/education/kidneyweek/archives/KW20Abstracts.pdf", "http://ovidsp.ovid.com/ovidweb.cgi?T=JS&PAGE=reference&D=emexc&NEWS=N&AN=633697011", "http://dx.doi.org/10.1681/asn.2019050534"]		American Society of Nephrology (ASN)	Department II of Internal Medicine and Center for Molecular Medicine, University of Cologne, Faculty of Medicine and University Hospital Cologne, Cologne, Germany.; Max Planck Institute of Biochemistry, Martinsried, Germany.; Institute for Pathology, Diagnostic and Experimental Nephropathology Unit.; Department II of Internal Medicine and Center for Molecular Medicine, University of Cologne, Faculty of Medicine and University Hospital Cologne, Cologne, Germany.; Cologne Excellence Cluster on Cellular Stress Responses in Aging-Associated Diseases.; Institute for Global Food Security, Queen's University Belfast, Belfast, Northern Ireland, United Kingdom; and.; Development Biology Institute of Marseille, Aix-Marseille University, CNRS, Marseille, France.; Cologne Center for Genomics, and.; Institute for Pathology, Diagnostic and Experimental Nephropathology Unit.; Systems Biology of Ageing Cologne, University of Cologne, Cologne, Germany.; Department II of Internal Medicine and Center for Molecular Medicine, University of Cologne, Faculty of Medicine and University Hospital Cologne, Cologne, Germany.; Institute for Pathology, Diagnostic and Experimental Nephropathology Unit.; Systems Biology of Ageing Cologne, University of Cologne, Cologne, Germany.; Department II of Internal Medicine and Center for Molecular Medicine, University of Cologne, Faculty of Medicine and University Hospital Cologne, Cologne, Germany; roman-ulrich.mueller@uk-koeln.de volker.burst@uk-koeln.de.; Department II of Internal Medicine and Center for Molecular Medicine, University of Cologne, Faculty of Medicine and University Hospital Cologne, Cologne, Germany; roman-ulrich.mueller@uk-koeln.de volker.burst@uk-koeln.de.; Institute for Pathology, Diagnostic and Experimental Nephropathology Unit.; Systems Biology of Ageing Cologne, University of Cologne, Cologne, Germany. Netherlands	BACKGROUND: Although AKI lacks effective therapeutic approaches, preventive strategies using preconditioning protocols, including caloric restriction and hypoxic preconditioning, have been shown to prevent injury in animal models. A better understanding of the molecular mechanisms that underlie the enhanced resistance to AKI conferred by such approaches is needed to facilitate clinical use. We hypothesized that these preconditioning strategies use similar pathways to augment cellular stress resistance. METHODS: To identify genes and pathways shared by caloric restriction and hypoxic preconditioning, we used RNA-sequencing transcriptome profiling to compare the transcriptional response with both modes of preconditioning in mice before and after renal ischemia-reperfusion injury. RESULTS: The gene expression signatures induced by both preconditioning strategies involve distinct common genes and pathways that overlap significantly with the transcriptional changes observed after ischemia-reperfusion injury. These changes primarily affect oxidation-reduction processes and have a major effect on mitochondrial processes. We found that 16 of the genes differentially regulated by both modes of preconditioning were strongly correlated with clinical outcome; most of these genes had not previously been directly linked to AKI. CONCLUSIONS: This comparative analysis of the gene expression signatures in preconditioning strategies shows overlapping patterns in caloric restriction and hypoxic preconditioning, pointing toward common molecular mechanisms. Our analysis identified a limited set of target genes not previously known to be associated with AKI; further study of their potential to provide the basis for novel preventive strategies is warranted. To allow for optimal interactive usability of the data by the kidney research community, we provide an online interface for user-defined interrogation of the gene expression datasets (http://shiny.cecad.uni-koeln.de:3838/IRaP/).
rayyan-120369341	Subjects with coronary artery disease and reduced ejection fraction have longer (GT)n repeats in the heme-oxygenase 1 gene promoter	2021			Heart Vessels	0910-8327				Liang, Kae-Woei and Lee, Wen-Jane and Lee, Wen-Lieng and Wu, Jen-Pey and Lee, I-Te and Wang, Jun-Sing and Sheu, Wayne H-H	["http://link.springer.com/10.1007/s00380-020-01733-7", "http://dx.doi.org/10.1007/s00380-020-01733-7", "https://www.ncbi.nlm.nih.gov/pubmed/33388910", "http://link.springer.de/link/service/journals/00380/index.htm", "http://ovidsp.ovid.com/ovidweb.cgi?T=JS&PAGE=reference&D=emexc&NEWS=N&AN=2007727308"]		Springer Science and Business Media LLC	Cardiovascular Center, Taichung Veterans General Hospital, 1650 Taiwan Boulevard, Sec. 4, Taichung, 40705, Taiwan. ekwliang@gmail.com.; Department of Medicine, School of Medicine, National Yang Ming University, Taipei, Taiwan. ekwliang@gmail.com.; Department of Medical Research, Taichung Veterans General Hospital, Taichung, Taiwan.; Department of Social Work, Tunghai University, Taichung, Taiwan.; Cardiovascular Center, Taichung Veterans General Hospital, 1650 Taiwan Boulevard, Sec. 4, Taichung, 40705, Taiwan.; Department of Medicine, School of Medicine, National Yang Ming University, Taipei, Taiwan.; Department of Medical Research, Taichung Veterans General Hospital, Taichung, Taiwan.; Department of Medicine, School of Medicine, National Yang Ming University, Taipei, Taiwan.; Division of Endocrinology and Metabolism, Department of Medicine, Taichung Veterans General Hospital, Taichung, Taiwan.; Department of Medicine, School of Medicine, National Yang Ming University, Taipei, Taiwan.; Division of Endocrinology and Metabolism, Department of Medicine, Taichung Veterans General Hospital, Taichung, Taiwan.; Institute of Biomedical Sciences, National Chung Hsing University, Taichung, Taiwan.; School of Medicine, National Defense Medical Center, Taipei, Taiwan. Japan	Heme oxygenase (HO)-1 is a rate-limiting enzyme for degrading heme into carbon monoxide. Longer (GT)n repeat of the HO-1 gene (HMOX1) promoter has a lower transcription rate. Subjects with longer GT repeats in the HMOX1 promoter are more likely to have coronary artery disease (CAD) and cardiovascular events. We retrospectively enrolled CAD subjects with an abnormal ejection fraction (EF) 30 repeats) (p < 0.001). The patients with reduced EF had a significantly longer average (GT)n (median 27.5 vs. 26.5, p = 0.004) than those with the mid-range EF. In multivariate analysis, the carrier of L allele (odds ratio 4.437, p < 0.001) was a significant predictor for the diagnosis of reduced vs. mid-range EF CAD. In conclusion, CAD patients with reduced EF had longer HMOX1 promoter (GT)n repeats than those with mid-range EF.
rayyan-120369342	Homothallic mating type switching generates lethal chromosome breaks in rad52 strains of Saccharomyces cerevisiae	1981			Mol. Cell. Biol.	0270-7306	1	6	522-534	Weiffenbach, B and Haber, J E	["http://dx.doi.org/10.1128/mcb.1.6.522", "https://www.ncbi.nlm.nih.gov/pubmed/6765605", "https://www.ncbi.nlm.nih.gov/pmc/articles/PMC369695", "http://mcb.asm.org/cgi/pmidlookup?view=long&pmid=6765605", "http://ovidsp.ovid.com/ovidweb.cgi?T=JS&PAGE=reference&D=med2&NEWS=N&AN=6765605"]			Department of Biology, Brandeis University, Waltham, Massachusetts 02254. United States	In homothallic cells of Saccharomyces cerevisiae, a or alpha mating type information at the mating type locus (MAT) is replaced by the transposition of the opposite mating type allele from HML alpha or HMRa. The rad52-1 mutation, which reduces mitotic and abolishes meiotic recombination, also affects homothallic switching (Malone and Esposito, Proc. Natl. Acad. Sci. U.S.A. 77:503-507, 1980). We have found that both HO rad52 MATa and HO rad52 MAT alpha cells die. This lethality is suppressed by mutations that substantially reduce but do not eliminate homothallic conversions. These mutations map at or near the MAT locus (MAT alpha inc, MATa-inc, MATa stk1) or are unlinked to MAT (HO-1 and swi1). These results suggest that the switching event itself is involved in the lethality. With the exception of swi1, HO rad52 strains carrying one of the above mutations cannot convert mating type at all. MAT alpha rad52 HO swi1 strains apparently can switch MAT alpha to MATa. However, when we analyzed these a maters, we found that few, if any, of them were bona fide MATa cells. These a-like cells were instead either deleted for part of chromosome III distal to and including MAT or had lost the entire third chromosome. Approximately 30% of the time, an a-like cell could be repaired to a normal MATa genotype if the cell was mated to a RAD52 MAT alpha-inc strain. The effects of rad52 were also studied in mata/MAT alpha-inc rad52/rad52 ho/HO diploids. When this diploid attempted to switch mata to MATa, an unstable broken chromosome was generated in nearly every cell. These studies suggest that homothallic switching involves the formation of a double-stranded deoxyribonucleic acid break or a structure which is labile in rad52 cells and results in a broken chromosome. We propose that the production of a double-stranded deoxyribonucleic acid break is the lethal event in rad52 HO cells.
rayyan-120369343	Effect of recombinant human fibroblast interferon and mezerein on growth, differentiation, immune interferon binding and tumor associated antigen expression in human melanoma cells	1986			Anticancer Res.	0250-7005	6	4	765-774	Fisher, P B and Hermo, H, Jr and Solowey, W E and Dietrich, M C and Edwalds, G M and Weinstein, I B and Langer, J A and Pestka, S and Giacomini, P and Kusama, M	["https://www.ncbi.nlm.nih.gov/pubmed/2944474", "http://ovidsp.ovid.com/ovidweb.cgi?T=JS&PAGE=reference&D=med2&NEWS=N&AN=2944474"]			Greece	The combination of recombinant human fibroblast interferon (INF-delta) and the antileukemic compound mezerein (MEZ) results in a synergistic suppression in the growth of human melanoma cells and a concomitant increase in melanin synthesis. In the present study we have further analyzed this synergistic interaction and have also evaluated the effect of IFN-delta and MEZ, alone and in combination, on recombinant human gamma interferon (IFN-gamma) binding and Class I HLA and melanoma associated antigen (MAA) expression in the HO-1 human melanoma cell line. Single cell clones isolated from the HO-1 cell line varied in their sensitivity to the antiproliferative effects of IFN-delta and MEZ. With all twelve clones, however, the combination of IFN-delta plus MEZ was more growth inhibitory than either agent used alone, even in HO-1 subclones displaying relative resistance to IFN-delta. By continuous growth in gradually increasing concentrations of IFN-delta, a variant population of HO-1 cells, HO-1 delta R-D, was generated which was more resistant to the antigrowth effects of IFN-delta than the original HO-1 parental cell line. In the IFN delta R-D cell line the combination of IFN-delta plus MEZ synergistically suppressed growth. Exposure of HO-1 cells to 2500 units/ml IFN-delta or 50 ng/ml MEZ for 96 hr resulted in no change or an increase in the binding of labelled IFN-gamma to surface receptors, whereas the combination of IFN-delta plus MEZ increased IFN-gamma binding 2-to-4-fold in HO-1 cells. This increase was the result of an increase in the number of receptors on treated cells coupled with a protection against a decrease in receptors observed for confluent untreated cells. Changes in IFN-gamma binding resulting from treatment with IFN-delta plus MEZ were not associated with alterations in the binding affinity of INF-gamma to its receptor. Changes were also observed in the expression of HLA Class I antigens and MAAs following treatment of HO-1 cells with IFN-delta, MEZ or IFN-delta plus MEZ. IFN-delta and MEZ increased the expression of HLA Class I antigens a 96 kd MAA defined by MoAb CL203, a 100 kd MAA defined by MoAb 376.96 and a 115 kd MAA defined by MoAb 345.134 but decreased the expression of a high molecular weight-melanoma associated antigen (HMW-MAA) defined by MoAb 325.28S.(ABSTRACT TRUNCATED AT 400 WORDS)
rayyan-120369344	Parallel induction of heme oxygenase-1 and chemoprotective phase 2 enzymes by electrophiles and antioxidants: regulation by upstream antioxidant-responsive elements (ARE)	1995			Mol. Med.	1076-1551	1	7	827-837	Prestera, T and Talalay, P and Alam, J and Ahn, Y I and Lee, P J and Choi, A M	["https://www.ncbi.nlm.nih.gov/pubmed/8612205", "https://www.ncbi.nlm.nih.gov/pmc/articles/PMC2230011", "http://ovidsp.ovid.com/ovidweb.cgi?T=JS&PAGE=reference&D=med3&NEWS=N&AN=8612205"]			Department of pharmacology and molecular sciences, Johns Hopkins University School of Medicine, Baltimore, MD 21205, USA. England	BACKGROUND: Heme oxygenase (HO; EC 1.14.99.3) catalyzes the conversion of heme to biliverdin, which is reduced enzymatically to bilirubin. Since bilirubin is a potent antioxidant and heme a pro-oxidant, HO may protect cells against oxidative damage. HO-1 is highly inducible by diverse chemical agents, resembling those evoking induction of phase 2 enzymes (i.e., Michael reaction acceptors, heavy metals, trivalent arsenicals, and sulfhydryl reagents). Phase 2 enzymes (glutathione transferases; NAD (P)H:quinone reductase; glucuronosyltransferases) are regulated by antioxidant-responsive elements (ARE), and their induction protects against chemical carcinogenesis. Is HO-1 regulated by chemical agents and enhancer elements similar to those controlling phase 2 enzymes? MATERIALS AND METHODS: Induction of HO-1 by phorbol ester and heavy metals is transcriptionally controlled through a 268-bp SX2 fragment, containing two phorbol ester-responsive (TRE) sites (TGAC/GT C/AA) which overlap ARE consensus sequences (TGACNNNGC). Therefore, mutations of the SX2 element designed to distinguish ARE from TRE were inserted into chloramphenicol acetyltransferase (CAT) reporter plasmids, and the response of the CAT activity of murine hepatoma cells stably transfected with these constructs was examined with a wide range of inducers of phase 2 enzymes. RESULTS: All compounds raised HO-1 mRNA and CAT expression constructs containing wild-type SX2. When the SX2 region was mutated to alter TRE consensus sequences without destroying the ARE consensus, full inducibility was preserved. Conversely, when the ARE consensus was disturbed, inducibility was abolished. CONCLUSION: Induction of heme oxygenase-1 is regulated by several chemically distinct classes of inducers (mostly electrophiles), which also induce phase 2 enzymes, and these inductions are mediated by similar AREs. These findings support the importance of HO-1 as a protector against oxidative damage and suggest that HO-1 induction is part of a more generalized protective cellular response that involves phase 2 enzymes.
rayyan-120369352	Modulation of the axial water hydrogen-bonding properties by chemical modification of the substrate in resting state, substrate-bound heme oxygenase from Neisseria meningitidis; coupling to the distal H-bond network via ordered water molecules	2006			J. Am. Chem. Soc.	0002-7863	128	19	6391-6399	Ma, Li-Hua and Liu, Yangzhong and Zhang, Xuhong and Yoshida, Tadashi and Langry, Kevin C and Smith, Kevin M and La Mar, Gerd N	["http://dx.doi.org/10.1021/ja0578505", "https://www.ncbi.nlm.nih.gov/pubmed/16683803", "https://www.ncbi.nlm.nih.gov/pmc/articles/PMC2566965", "https://doi.org/10.1021/ja0578505", "http://ovidsp.ovid.com/ovidweb.cgi?T=JS&PAGE=reference&D=med6&NEWS=N&AN=16683803"]			Department of Chemistry, University of California, Davis, California 95616, USA. United States	The hydrogen bonding of ligated water in ferric, high-spin, resting-state substrate complexes of heme oxygenase from Neisseria meningitidis has been systematically perturbed by variable electron-withdrawing substituents on the hemin periphery. The pattern of 1H NMR-detected dipolar shifts due to the paramagnetic anisotropy is strongly conserved among the four complexes, with the magnitude of dipolar shifts or anisotropy increasing in the order of substituent formyl vinyl > methyl. These results establish the axial anisotropy (and D) as a sensitive probe of the H-bonding properties of a ligated water in resting-state, substrate complexes of heme oxygenase. Correction of observed labile proton chemical shifts for paramagnetic influences indicates that Gln49 and His53, some approximately 10 angstroms from the iron, sense the change in the ligated water H-bonding to the three nonligated ordered water molecules that link the two side chains to the iron ligand. The present results augur well for detecting and characterizing changes in distal water H-bonding upon mutagenesis of residues in the distal network of ordered water molecules and strong H-bonds.
rayyan-120369362	Preparation and crystal structure of the ternary uranium rare Earth antimonides (U(2/3)R(1/3))Sb(2) and (U(1/2)R(1/2))(3)Sb(7) with mixed U/R occupancy of the metal sites and a variety of antimony polyanions	2001			Inorg. Chem.	0020-1669	40	25	6356-6361	Schmidt, T and Jeitschko, W	["https://pubs.acs.org/doi/10.1021/ic010564j", "http://dx.doi.org/10.1021/ic010564j", "https://www.ncbi.nlm.nih.gov/pubmed/11720487", "http://ovidsp.ovid.com/ovidweb.cgi?T=JS&PAGE=reference&D=prem1&NEWS=N&AN=11720487"]			Anorganisch-Chemisches Institut, UniversitÃ¤t MÃ¼nster, Wilhelm-Klemm-Strasse 8, D-48149 MÃ¼nster, Germany. United States	The ternary antimonides (U(2/3)R(1/3))Sb(2) (R = Y, Ce-Nd, Sm, Gd-Tm) and (U(1/2)R(1/2))(3)Sb(7) (R = Y, Gd-Ho) have been prepared by reaction of the uranium antimonide USb(2) with the corresponding rare earth antimonides RSb(2) and an excess of elemental antimony at high temperatures. The crystal structure of the isotypic series (U(2/3)R(1/3))Sb(2) has been determined from single-crystal X-ray data of (U(0.675(9))Gd(0.325(9)))Sb(2). It is isotypic with PbCl(2): Pnma, Z = 4, a = 754.6(1), b = 419.6(1), c = 1025.7(3) pm. The compounds of the other series crystallize with a new structure type, which has been determined for (U(0.49(1))Ho(0.51(1)))(3)Sb(7): Immm, Z = 4, a = 410.1(1), b = 1447.7(3), c = 1821.2(5) pm. In both structures, the metal positions have mixed occupancy and high coordination numbers. Both structures contain numerous weak Sb-Sb bonds, thus forming a band of antimony atoms in the structure of (U(2/3)Gd(1/3))Sb(2) and a chain and a three-dimensionally infinite network of antimony atoms in the structure of (U(1/2)Ho(1/2))(3)Sb(7). Analyses of the Sb-Sb bonding within the antimony polyanions on the basis of bond-length bond-strength considerations indicate that the uranium atoms have mixed or intermediate +3/+4 valence in these compounds. The structure of (U(1/2)Ho(1/2))(3)Sb(7) may be considered as a defect variant of the structure of Ce(6)MnSb(15).
rayyan-120369363	Genetic polymorphism of the Nrf2 promoter region is associated with vitiligo risk in Han Chinese populations	2016			J. Cell. Mol. Med.	1582-1838	20	10	1840-1850	Song, Pu and Li, Kai and Liu, Ling and Wang, Xiaowen and Jian, Zhe and Zhang, Weigang and Wang, Gang and Li, Chunying and Gao, Tianwen	["http://dx.doi.org/10.1111/jcmm.12874", "https://www.ncbi.nlm.nih.gov/pubmed/27222475", "https://www.ncbi.nlm.nih.gov/pmc/articles/PMC5020638", "https://doi.org/10.1111/jcmm.12874", "http://ovidsp.ovid.com/ovidweb.cgi?T=JS&PAGE=reference&D=med13&NEWS=N&AN=27222475"]			Department of Dermatology, Xijing Hospital, Fourth Military Medical University, Xi'an, China. Department of Dermatology, Xijing Hospital, Fourth Military Medical University, Xi'an, China. lichying@fmmu.edu.cn. Department of Dermatology, Xijing Hospital, Fourth Military Medical University, Xi'an, China. gaotw75401@hotmail.com. England	The nuclear factor erythroid-derived two-like 2-antioxidant response element (Nrf2-ARE) pathway and its downstream antioxidant enzyme heme oxygenase-1 (HMOX1 or HO-1) play essential roles in H2 O2 -induced oxidative damage in human melanocytes. However, the link between Nrf2 promoter polymorphisms and susceptibility to oxidative stress-related diseases such as vitiligo is unknown. This study evaluated the association of the Nrf2 and HO-1 genes polymorphisms with vitiligo susceptibility. In this case-control study of 1136 Han Chinese vitiligo patients and 1200 controls, Nrf2 (rs35652124 and rs6721961) and HO-1 (rs2071746) genes were genotyped by PCR-restriction fragment length polymorphism analysis. Overall, a significantly decreased risk of vitiligo was found to be associated with Nrf2 rs35652124 CC and combined (CT+CC) genotypes [odds ratio (OR) 0.64, 95% confidence interval (CI) 0.50-0.83 and OR, 0.84, 95% CI 0.71-0.99, respectively], as well as among subgroups: female, onset age â‰¤20 and never smoker. We subsequently found that Nrf2 rs35652124 C allele had higher transcriptional activity in the luciferase reporter assay compared with Nrf2 rs35652124 T allele. Furthermore, we investigated serum HO-1 activity was associated with the rs35652124 CT+CC genotype and lower in patients than in controls (P = 0.024). Logistic regression analysis showed a dose-response relationship between lower vitiligo risk and increased HO-1 activity in rs35652124 CT+CC genotype carriers (Ptrend < 0.05). These findings indicate that the C allele of rs35652124 located in the promoter region of Nrf2 gene is associated with protective effect on vitiligo in a Han Chinese population.
rayyan-120369364	Role of His63 in HutZ from Vibrio cholerae in the heme degradation reaction and heme binding	2019			Dalton Trans.	1477-9226	48	16	5408-5416	Uchida, Takeshi and Dojun, Nobuhiko and Sekine, Yukari and Ishimori, Koichiro	["http://dx.doi.org/10.1039/c9dt00926d", "https://www.ncbi.nlm.nih.gov/pubmed/30946408", "https://doi.org/10.1039/c9dt00926d", "http://ovidsp.ovid.com/ovidweb.cgi?T=JS&PAGE=reference&D=med16&NEWS=N&AN=30946408"]			Department of Chemistry, Faculty of Science, Hokkaido University, Sapporo 060-0810, Japan. uchida@sci.hokudai.ac.jp. England	HutZ from Vibrio cholerae is a dimeric enzyme that catalyzes oxygen-dependent degradation of heme via a similar catalytic mechanism to mammalian heme oxygenase. However, HutZ oxidizes the Î²- or Î´-meso position of heme at a âˆ¼1 : 1 ratio distinct from heme oxygenase, which initiates the degradation of heme solely at the Î±-meso position. His63 is a residue that potentially forms hydrogen bond with the heme 7-propionate group. To establish the role of His63 in regioselectivity of heme degradation by HutZ and heme binding, we constructed mutants of His63. Interestingly, the H63L mutant retained a comparable level of Î²- or Î´-regioselectivity as wild-type HutZ. Ascorbic acid-assisted heme degradation by HutZ is pH-dependent, showing activity at pH 6.0 but not above pH 8.0. Compared to the wild-type protein, the H63L mutant was inactive, even at pH 6.0, and affinity for heme was significantly decreased in contrast with a comparable heme binding affinity at pH 8.0, as observed for the mutant of Asp132 to Val, which is located within hydrogen bonding distance of the heme axial ligand His170, but in a different protomer. In addition, the distance between heme and Trp109 increased from 16-18 Ã… for wild-type HutZ to 24-28 Ã… for the H63L mutant, indicating that protomer orientation is altered by the mutation, since Trp109 is in another subunit of the heme axial ligand. Our results collectively suggest that His63 positioned near heme does not contribute to regioselectivity of heme degradation but plays a key role in maintaining the orientation of subunits for HutZ to function of heme degradation.
rayyan-120369365	[Use of polytetrafluoroethylene grafts for reconstruction of major veins of mesenteric-portal system]	2019			Angiol. Sosud. Khir.	1027-6661	25	3	129-134	Voskanyan, S Ã‰ and Kolyshev, I Yu and Artemyev, A I and Naidenov, E V and Bashkov, A N and Shcherbin, V V and Rudakov, V S and Shabalin, M V	["http://dx.doi.org/10.33529/ANGIO2019318", "https://www.ncbi.nlm.nih.gov/pubmed/31503257", "http://ovidsp.ovid.com/ovidweb.cgi?T=JS&PAGE=reference&D=medc&NEWS=N&AN=31503257"]			Federal Medical Biophysical Centre named after A.I. Burnazyan, Federal Biomedical Agency of Russia, Moscow, Russia. Russia (Federation)	Surgical management of patients with tumour invasion of major veins by means of their resection and simultaneous reconstruction is an actively developing trend in modern surgery. The article describes a clinical case report concerning treatment of a patient presenting with disseminated neuroendocrine cancer of the pancreatic head and subjected to pancreatoduodenal resection with a complicated variant of mesenteric-portal reconstruction and the use of a graft made of porous polytetrafluoroethylene, followed by relapse-free survival of more than 5 years. In our case report, despite complexity of forming a proximal anastomosis, the findings of multislice computed tomography with 3D-reconstruction 4 months after the operation demonstrated uneven circular thickening of the graft's wall by 1-2 mm, which might be interpreted as neointimal hyperplasia. The maximum thickness amounted to 2 mm in the area of the distal anastomosis. Thus, the internal diameter of the graft varied from 8 to 9 mm. The minimum thickness was observed in the middle portion of the graft, amounting to 1 mm. The findings of computed tomography at 60 postoperative months demonstrated no evidence of the disease's progression, the portal system of the liver contrasted evenly, the mesenteric-portal graft fully patent, showing parietally a thin uneven low-density strip 1-2 mm thick (with the maximum thickness observed in the area of anastomoses and the minimum thickness in the centre of the graft). Thus, the obtained findings are suggestive of high efficacy, safety, and feasibility of using polytetrafluoroethylene grafts for reconstruction of major veins in clinical practice. More randomized studies are necessary to confirm our conclusions.
rayyan-120369366	Interaction Between NOS3 and HMOX1 on Antihypertensive Drug Responsiveness in Preeclampsia	2020			Rev. Bras. Ginecol. Obstet.	0100-7203	42	8	460-467	Sandrim, Valeria Cristina and Luizon, Marcelo Rizzatti and Pilan, Eliane and Caldeira-Dias, Mayara and Coeli-Lacchini, Fernanda Borchers and Kors, Georgia and Berndt, Iuly and Lacchini, Riccardo and Cavalli, Ricardo Carvalho	["http://dx.doi.org/10.1055/s-0040-1712484", "https://www.ncbi.nlm.nih.gov/pubmed/32559798", "http://www.thieme-connect.com/DOI/DOI?10.1055/s-0040-1712484", "http://ovidsp.ovid.com/ovidweb.cgi?T=JS&PAGE=reference&D=prem4&NEWS=N&AN=32559798"]			Department of Pharmacology, Instituto de BiociÃªncias de Botucatu da Universidade Estadual Paulista, Botucatu, SP, Brazil. Department of Genetics, Ecology and Evolution, Instituto de CiÃªncias BiolÃ³gicas da Universidade Federal de Minas Gerais, Belo Horizonte, MG, Brazil. Department of Internal Medicine, Faculdade de Medicina de RibeirÃ£o Preto da Universidade de SÃ£o Paulo, SÃ£o Paulo, SP, Brazil. Department of Psychiatric Nursing and Human Sciences, Escola de Enfermagem de RibeirÃ£o Preto, Universidade de SÃ£o Paulo, RibeirÃ£o Preto, SP, Brazil. Department of Gynecology and Obstetrics, Faculdade de Medicina de RibeirÃ£o Preto, Universidade de SÃ£o Paulo, RibeirÃ£o Preto, SP, Brazil. Brazil	OBJECTIVE: We examined the interaction of polymorphisms in the genes heme oxygenase-1 (HMOX1) and nitric oxide synthase (NOS3) in patients with preeclampsia (PE) as well as the responsiveness to methyldopa and to total antihypertensive therapy. METHODS: The genes HMOX1 (rs2071746, A/T) and NOS3 (rs1799983, G/T) were genotyped using TaqMan allele discrimination assays (Applied Biosystems, Foster City, CA, USA ), and the levels of enzyme heme oxygenase-1 (HO-1) were measured using enzyme-linked immunosorbent assay (ELISA). RESULTS: We found interactions between genotypes of the HMOX-1 and NOS3 genes and responsiveness to methyldopa and that PE genotyped as AT presents lower levels of protein HO-1 compared with AA. CONCLUSION: We found interactions between the HMOX-1 and NOS3 genes and responsiveness to methyldopa and that the HMOX1 polymorphism affects the levels of enzyme HO-1 in responsiveness to methyldopa and to total antihypertensive therapy. These data suggest impact of the combination of these two polymorphisms on antihypertensive responsiveness in PE.
rayyan-120369367	Heme Oxygenase-1 Delays Gibberellin-Induced Programmed Cell Death of Rice Aleurone Layers Subjected to Drought Stress by Interacting with Nitric Oxide	2015			Front. Plant Sci.	1664-462X	6		1267	Wu, Huangming and Zheng, Yan and Liu, Jing and Zhang, Heting and Chen, Huiping	["http://dx.doi.org/10.3389/fpls.2015.01267", "https://www.ncbi.nlm.nih.gov/pubmed/26834769", "https://www.ncbi.nlm.nih.gov/pmc/articles/PMC4717306", "https://doi.org/10.3389/fpls.2015.01267", "http://ovidsp.ovid.com/ovidweb.cgi?T=JS&PAGE=reference&D=prem5&NEWS=N&AN=26834769"]			College of Horticulture and Landscape Architecture, Hainan University Haikou, China. Switzerland	Cereal aleurone layers undergo a gibberellin (GA)-regulated process of programmed cell death (PCD) following germination. Heme oxygenase-1 (HO-1) is known as a rate-liming enzyme in the degradation of heme to biliverdin IXÎ±, carbon monoxide (CO), and free iron ions (Fe(2+)). It is a critical component in plant development and adaptation to environment stresses. Our previous studies confirmed that HO-1 inducer hematin (Ht) promotes the germination of rice seeds in drought (20% polyethylene glycol-6000, PEG) conditions, but the corresponding effects of HO-1 on the alleviation of germination-triggered PCD in GA-treated rice aleurone layers remain unknown. The present study has determined that GA co-treated with PEG results in lower HO-1 transcript levels and HO activity, which in turn results in the development of vacuoles in aleurone cells, followed by PCD. The pharmacology approach illustrated that up- or down-regulated HO-1 gene expression and HO activity delayed or accelerated GA-induced PCD. Furthermore, the application of the HO-1 inducer Ht and nitric oxide (NO) donor sodium nitroprusside (SNP) not only activated HO-1 gene expression, HO activity, and endogenous NO content, but also blocked GA-induced rapid vacuolation and accelerated aleurone layers PCD under drought stress. However, both HO-1 inhibitor zinc protoporphyrin IX (ZnPPIX) and NO scavenger 2-(4-carboxyphenyl0-4, 4,5,5-tetramethylimidazoline-l-oxyl-3-oxide potassium salt (cPTIO) reserved the effects of Ht and SNP on rice aleurone layer PCD under drought stress by down-regulating endogenous HO-1 and NO, respectively. The inducible effects of Ht and SNP on HO-1 gene expression, HO activity, and NO content were blocked by cPTIO. Together, these results clearly suggest that HO-1 is involved in the alleviation of GA-induced PCD of drought-triggered rice aleurone layers by associating with NO.
rayyan-120369368	Similarities and differences between alpha-tocopherol and gamma-tocopherol in amelioration of inflammation, oxidative stress and pre-fibrosis in hyperglycemia induced acute kidney inflammation	2016			Nutr. Res. Pract.	1976-1457	10	1	33-41	Shin, Hanna and Eo, Hyeyoon and Lim, Yunsook	["http://dx.doi.org/10.4162/nrp.2016.10.1.33", "https://www.ncbi.nlm.nih.gov/pubmed/26865914", "https://www.ncbi.nlm.nih.gov/pmc/articles/PMC4742309", "https://e-nrp.org/DOIx.php?id=10.4162/nrp.2016.10.1.33", "http://ovidsp.ovid.com/ovidweb.cgi?T=JS&PAGE=reference&D=prem5&NEWS=N&AN=26865914"]			Department of Food and Nutrition, Kyung Hee University, 26 Kyungheedaero, Dongdaemun-gu, Seoul 02447, Korea. Korea (South)	BACKGROUND/OBJECTIVES: Diabetes mellitus (DM) is a major chronic disease which increases global health problems. Diabetes-induced renal damage is associated with inflammation and fibrosis. Alpha (AT) and gamma-tocopherols (GT) have shown antioxidant and anti-inflammatory effects in inflammation-mediated injuries. The primary aim of this study was to investigate effects of AT and GT supplementations on hyperglycemia induced acute kidney inflammation in alloxan induced diabetic mice with different levels of fasting blood glucose (FBG). MATERIALS/METHODS: Diabetes was induced by injection of alloxan monohydrate (150 mg/kg, i.p) in ICR mice (5.5-week-old, male) and mice were subdivided according to their FBG levels and treated with different diets for 2 weeks; CON: non-diabetic mice, m-DMC: diabetic control mice with mild FBG levels (250 mg/dl â‰¤ FBG â‰¤ 450 mg/dl), m-AT: m-DM mice fed AT supplementation (35 mg/kg diet), m-GT: m-DM mice with GT supplementation (35 mg/kg diet), s-DMC: diabetic control mice with severe FBG levels (450 mg/dl < FBG), s-AT: s-DM mice with AT supplementation, s-GT: s-DM mice with GT supplementation. RESULTS: Both AT and GT supplementations showed similar beneficial effects on NFÎºB associated inflammatory response (phosphorylated inhibitory kappa B-Î±, interleukin-1Î², C-reactive protein, monocyte chemotactic protein-1) and pre-fibrosis (tumor growth factor Î²-1 and protein kinase C-II) as well as an antioxidant emzyme, heme oxygenase-1 (HO-1) in diabetic mice. On the other hands, AT and GT showed different beneficial effects on kidney weight, FBG, and oxidative stress associated makers (malondialdehyde, glutathione peroxidase, and catalase) except HO-1. In particular, GT significantly preserved kidney weight in m-DM and improved FBG levels in s-DM and malondialdehyde and catalase in m- and s-DM, while AT significantly attenuated FBG levels in m-DM and improved glutathione peroxidase in m- and s-DM. CONCLUSIONS: The results suggest that AT and GT with similarities and differences would be considered as beneficial nutrients to modulate hyperglycemia induced acute renal inflammation. Further research with careful approach is needed to confirm beneficial effects of tocopherols in diabetes with different FBG levels for clinical applications.
rayyan-120369369	SHB1/HY1 Alleviates Excess Boron Stress by Increasing BOR4 Expression Level and Maintaining Boron Homeostasis in Arabidopsis Roots	2017			Front. Plant Sci.	1664-462X	8		790	Lv, Qiang and Wang, Lei and Wang, Jin-Zheng and Li, Peng and Chen, Yu-Li and Du, Jing and He, Yi-Kun and Bao, Fang	["http://dx.doi.org/10.3389/fpls.2017.00790", "https://www.ncbi.nlm.nih.gov/pubmed/28559907", "https://www.ncbi.nlm.nih.gov/pmc/articles/PMC5432644", "https://doi.org/10.3389/fpls.2017.00790", "http://ovidsp.ovid.com/ovidweb.cgi?T=JS&PAGE=reference&D=prem5&NEWS=N&AN=28559907"]			College of Life Sciences, Capital Normal UniversityBeijing, China. Switzerland	Boron is an essential mineral nutrient for higher plant growth and development. However, excessive amounts of boron can be toxic. Here, we report on the characterization of an Arabidopsis mutant, shb1 (sensitive to high-level of boron 1), which exhibits hypersensitivity to excessive boron in roots. Positional cloning demonstrated that the shb1 mutant bears a point mutation in a gene encoding a heme oxygenase 1 (HO1) corresponding to the HY1 gene involved in photomorphogenesis. The transcription level of the SHB1/HY1 gene in roots is up-regulated under excessive boron stimulation. Either overexpressing SHB1/HY1 or applying the HO1 inducer hematin reduces boron accumulation in roots and confers high boron tolerance. Furthermore, carbon monoxide and bilirubin, catalytic products of HO1, partially rescue the boron toxicity-induced inhibition of primary root growth in shb1. Additionally, the mRNA level of BOR4, a boron efflux transporter, is reduced in shb1 roots with high levels of boron supplementation, and hematin cannot relieve the boron toxicity-induced root inhibition in bor4 mutants. Taken together, our study reveals that HO1 acts via its catalytic by-products to promote tolerance of excessive boron by up-regulating the transcription of the BOR4 gene and therefore promoting the exclusion of excessive boron in root cells.
rayyan-120369370	The Status of Nitric Oxide and its Backup, Heme Oxygenase 1, in Thromboangiitis Obliterans	2018			Rep Biochem Mol Biol	2322-3480	6	2	197-202	Aliee, Ali and Zahedi Avval, Farnaz and Taheri, Hossein and Moghadam, Saeedeh Mehraban and Soukhtanloo, Mohammad and Hamidi Alamdari, Daryoush and Fazeli, Bahare	["https://www.ncbi.nlm.nih.gov/pubmed/29766003", "https://www.ncbi.nlm.nih.gov/pmc/articles/PMC5941125", "http://ovidsp.ovid.com/ovidweb.cgi?T=JS&PAGE=reference&D=prem5&NEWS=N&AN=29766003"]			Department of Clinical Biochemistry, School of Medicine, Mashhad University of Medical Sciences, Mashhad, Iran. Student Research Committee, School of Medicine, Mashhad University of Medical Sciences, Mashhad, Iran. Metabolic Syndrome Research Center, School of Medicine, Mashhad University of Medical Sciences, Mashhad, Iran. General Surgery Department, Farabi Hospital, Kowsar Blvd, Mashhad, Iran. Inflammation and Inflammatory Diseases Division of Immunology Research Center, School of Medicine, Mashhad University of Medical Sciences, Mashhad, Iran. Surgical Oncology Research Center, Emam Reza Hospital, School of Medicine, Mashhad University of Medical Sciences, Mashhad, Iran. VAS, European Independent Foundation in Angiology/Vascular Medicine. Milan, Italy. Iran	Background: Until recently, a gene polymorphism in the promoter region of endothelial nitric oxide synthase has been suggested as a risk factor for thromboangiitis obliterans (TAO) development. The aim of this study was to compare the metabolites of nitric oxide (NO) and its backup, heme-oxygenase-1 (HMOX1), between TAO patients and those of a smoking control group matched by race, age, sex, and smoking habits. Methods: Twenty-four male Caucasian TAO patients and 20 male Caucasian controls enrolled in the study. Their smoking habits were matched based on the serum cotinine levels of 17 of the TAO patients and the 20 controls. A colorimetric kit was used to measure NO, and an enzyme-linked immunosorbent assay kit was used to measure cotinine and HMOX1 levels. Results: The mean serum level of NO metabolites in the TAO group was significantly less than in the controls (p = 0.03) and also significantly less in the patients with below-knee amputations than in non-amputees (p= 0.018). Also, HMOX1 was significantly greater in the TAO patients than in the controls (p= 0.01). No significant correlation was found between NO and HMOX1 (p = 0.054). Conclusion: Nitric oxide may play a pivotal role in TAO development and its outcome. However, the intact HMOX1 pathway may demonstrate the unique role of NO, which cannot be compensated for by HMOX1 and whose absence may make patients susceptible to developing TAO. In addition, another pathway besides NO, with influence on vascular tone and hemostasis, might be involved in TAO development, such as the autonomic nervous system. Further studies are suggested regarding these issues.
rayyan-120369371	Bioinformatics analysis of microarray data to explore the key genes involved in HSF4 mutation-induced cataract	2018			Int. J. Ophthalmol.	2222-3959	11	6	910-917	Tian, Rui and Xu, Yang and Dou, Wen-Wen and Zhang, Hui	["http://dx.doi.org/10.18240/ijo.2018.06.03", "https://www.ncbi.nlm.nih.gov/pubmed/29977800", "https://www.ncbi.nlm.nih.gov/pmc/articles/PMC6010373", "http://ovidsp.ovid.com/ovidweb.cgi?T=JS&PAGE=reference&D=prem6&NEWS=N&AN=29977800"]			Department of Ophthalmology, the Second Hospital of Jilin University, Changchun 130000, Jilin Province, China. Department of Oral and Maxillofacial Surgery, School of Stomatology of Jilin University, Changchun 130000, Jilin Province, China. China	AIM: To reveal the mechanisms of heat-shock transcription factor 4 (HSF4) mutation-induced cataract. METHODS: GSE22362, including 3 HSF4-null lens and 3 wild-type lens, was obtained from Gene Expression Omnibus database. After data preprocessing, the differentially expressed genes (DEGs) were identified using the limma package. Based on Database for Annotation, Visualization and Integrated Discovery (DAVID) tool, functional and pathway enrichment analyses were performed for the DEGs. Followed by protein-protein interaction (PPI) network was constructed using STRING database and Cytoscape software. Furthermore, the validated microRNA (miRNA)-DEG pairs were obtained from miRWalk2.0 database, and then miRNA-DEG regulatory network was visualized by Cytoscape software. RESULTS: A total of 176 DEGs were identified in HSF4-null lens compared with wild-type lens. In the PPI network, FBJ osteosarcoma oncogene (FOS), early growth response 1 (EGR1) and heme oxygenase (decycling) 1 (HMOX1) had higher degrees and could interact with each other. Besides, mmu-miR-15a-5p and mmu-miR-26a-5p were among the top 10 miRNAs in the miRNA-DEG regulatory network. Additionally, mmu-miR-26a-5p could target EGR1 in the regulatory network. CONCLUSION: FOS, EGR1, HMOX1, mmu-miR-26a-5p and mmu-miR-15a-5p might function in the pathogenesis of HSF4 mutation-induced cataract.
rayyan-120369372	Single Local Injection of Epigallocatechin Gallate-Modified Gelatin Attenuates Bone Resorption and Orthodontic Tooth Movement in Mice	2018			Polymers	2073-4360	10	12		Katsumata, Yuta and Kanzaki, Hiroyuki and Honda, Yoshitomo and Tanaka, Tomonari and Yamaguchi, Yuuki and Itohiya, Kanako and Fukaya, Sari and Miyamoto, Yutaka and Narimiya, Tsuyoshi and Wada, Satoshi and Nakamura, Yoshiki	["http://dx.doi.org/10.3390/polym10121384", "https://www.ncbi.nlm.nih.gov/pubmed/30961309", "https://www.ncbi.nlm.nih.gov/pmc/articles/PMC6401683", "https://www.mdpi.com/resolver?pii=polym10121384", "http://ovidsp.ovid.com/ovidweb.cgi?T=JS&PAGE=reference&D=prem6&NEWS=N&AN=30961309"]			Department of Orthodontics, School of Dental Medicine, Tsurumi University, 2-1-3 Tsurumi, Tsurumi-ku, Yokohama, Kanagawa 230-8501, Japan. yutakatsumata0904@gmail.com. Department of Orthodontics, School of Dental Medicine, Tsurumi University, 2-1-3 Tsurumi, Tsurumi-ku, Yokohama, Kanagawa 230-8501, Japan. kanzaki-h@tsurumi-u.ac.jp. Institute of Dental Research, Osaka Dental University, 8-1 Kuzuhahanazonocho, Hirakata, Osaka 573-1121, Japan. honda-y@cc.osaka-dent.ac.jp. Department of Biobased Materials Science, Graduate School of Science and Technology, Kyoto Institute of Technology, Matsugasaki, Sakyo-ku, Kyoto 606-8585, Japan. t-tanaka@kit.ac.jp. Department of Orthodontics, School of Dental Medicine, Tsurumi University, 2-1-3 Tsurumi, Tsurumi-ku, Yokohama, Kanagawa 230-8501, Japan. yamaguchiyuki0911@gmail.com. Department of Orthodontics, School of Dental Medicine, Tsurumi University, 2-1-3 Tsurumi, Tsurumi-ku, Yokohama, Kanagawa 230-8501, Japan. kasuya-kanako@tsurumi-u.ac.jp. Department of Orthodontics, School of Dental Medicine, Tsurumi University, 2-1-3 Tsurumi, Tsurumi-ku, Yokohama, Kanagawa 230-8501, Japan. fukaya-sari@tsurumi-u.ac.jp. Department of Orthodontics, School of Dental Medicine, Tsurumi University, 2-1-3 Tsurumi, Tsurumi-ku, Yokohama, Kanagawa 230-8501, Japan. miyamoto-y@tsurumi-u.ac.jp. Department of Orthodontics, School of Dental Medicine, Tsurumi University, 2-1-3 Tsurumi, Tsurumi-ku, Yokohama, Kanagawa 230-8501, Japan. narimiya-tsuyoshi@tsurumi-u.ac.jp. Department of Orthodontics, School of Dental Medicine, Tsurumi University, 2-1-3 Tsurumi, Tsurumi-ku, Yokohama, Kanagawa 230-8501, Japan. wada-s@tsurumi-u.ac.jp. Department of Orthodontics, School of Dental Medicine, Tsurumi University, 2-1-3 Tsurumi, Tsurumi-ku, Yokohama, Kanagawa 230-8501, Japan. nakamura-ys@tsurumi-u.ac.jp. Switzerland	Osteoclastic bone resorption enables orthodontic tooth movement (OTM) in orthodontic treatment. Previously, we demonstrated that local epigallocatechin gallate (EGCG) injection successfully slowed the rate of OTM; however, repeat injections were required. In the present study, we produced a liquid form of EGCG-modified gelatin (EGCG-GL) and examined the properties of EGCG-GL with respect to prolonging EGCG release, NF-E2-related factor 2 (Nrf2) activation, osteoclastogenesis inhibition, bone destruction, and OTM. We found EGCG-GL both prolonged the release of EGCG and induced the expression of antioxidant enzyme genes, such as heme oxygenase 1 (Hmox1) and glutamate-cysteine ligase (Gclc), in the mouse macrophage cell line, RAW264.7. EGCG-GL attenuated intracellular reactive oxygen species (ROS) levels were induced by the receptor activator of nuclear factor-kB ligand (RANKL) and inhibited RANKL-mediated osteoclastogenesis in vitro. An animal model of bone destruction, induced by repeat Lipopolysaccharide (LPS)-injections into the calvaria of male BALB/c mice, revealed that a single injection of EGCG-GL on day-1 could successfully inhibit LPS-mediated bone destruction. Additionally, experimental OTM of maxillary first molars in male mice was attenuated by a single EGCG-GL injection on day-1. In conclusion, EGCG-GL prolongs the release of EGCG and inhibits osteoclastogenesis via the attenuation of intracellular ROS signaling through the increased expression of antioxidant enzymes. These results indicate EGCG-GL would be a beneficial therapeutic approach both in destructive bone disease and in controlling alveolar bone metabolism.
rayyan-120369373	Nrf2 Plays a Protective Role Against Intravascular Hemolysis-Mediated Acute Kidney Injury	2019			Front. Pharmacol.	1663-9812	10		740	Rubio-Navarro, Alfonso and VÃ¡zquez-Carballo, Cristina and Guerrero-Hue, Melania and GarcÃ­a-Caballero, Cristina and Herencia, Carmen and GutiÃ©rrez, Eduardo and Yuste, Claudia and Sevillano, Ãngel and Praga, Manuel and Egea, Javier and Cannata, Pablo and Cortegano, Isabel and de AndrÃ©s, BelÃ©n and Gaspar, MarÃ­a Luisa and Cadenas, Susana and Michalska, Patrycja and LeÃ³n, Rafael and Ortiz, Alberto and Egido, JesÃºs and Moreno, Juan Antonio	["http://dx.doi.org/10.3389/fphar.2019.00740", "https://www.ncbi.nlm.nih.gov/pubmed/31333462", "https://www.ncbi.nlm.nih.gov/pmc/articles/PMC6619398", "https://doi.org/10.3389/fphar.2019.00740", "http://ovidsp.ovid.com/ovidweb.cgi?T=JS&PAGE=reference&D=prem6&NEWS=N&AN=31333462"]			Renal, Vascular and Diabetes Research Lab, Instituto de InvestigaciÃ³n Sanitaria-FundaciÃ³n JimÃ©nez DÃ­az, AutÃ³noma University, Madrid, Spain. Department of Nephrology, Hospital 12 de Octubre, Madrid, Spain. Instituto de InvestigaciÃ³n Sanitaria-Hospital Universitario de la Princesa, Madrid, Spain. Instituto TeÃ³filo Hernando, Departamento de FarmacologÃ­a y TerapÃ©utica, Facultad de Medicina, UAM, Madrid, Spain. Hospital Santa Cristina, Madrid, Spain. Pathology Department, FundaciÃ³n Instituto de Investigaciones Sanitarias-FundaciÃ³n JimÃ©nez DÃ­az, AutÃ³noma University, Madrid, Spain. Immunology Department, Centro Nacional de MicrobiologÃ¬a, Instituto de Salud Carlos III (ISCIII), Madrid, Spain. Centro de BiologÃ­a Molecular "Severo Ochoa" (CSIC-UAM), Departamento de BiologÃ­a Molecular, Universidad AutÃ³noma de Madrid, Madrid, Spain. Department of Cell Biology, Physiology and Immunology, Maimonides Biomedical Research Institute of Cordoba (IMIBIC), University of Cordoba, Cordoba, Spain. Switzerland	Massive intravascular hemolysis is associated with acute kidney injury (AKI). Nuclear factor erythroid-2-related factor 2 (Nrf2) plays a central role in the defense against oxidative stress by activating the expression of antioxidant proteins. We investigated the role of Nrf2 in intravascular hemolysis and whether Nrf2 activation protected against hemoglobin (Hb)/heme-mediated renal damage in vivo and in vitro. We observed renal Nrf2 activation in human hemolysis and in an experimental model of intravascular hemolysis promoted by phenylhydrazine intraperitoneal injection. In wild-type mice, Hb/heme released from intravascular hemolysis promoted AKI, resulting in decreased renal function, enhanced expression of tubular injury markers (KIM-1 and NGAL), oxidative and endoplasmic reticulum stress (ER), and cell death. These features were more severe in Nrf2-deficient mice, which showed decreased expression of Nrf2-related antioxidant enzymes, including heme oxygenase 1 (HO-1) and ferritin. Nrf2 activation with sulforaphane protected against Hb toxicity in mice and cultured tubular epithelial cells, ameliorating renal function and kidney injury and reducing cell stress and death. Nrf2 genotype or sulforaphane treatment did not influence the severity of hemolysis. In conclusion, our study identifies Nrf2 as a key molecule involved in protection against renal damage associated with hemolysis and opens novel therapeutic approaches to prevent renal damage in patients with severe hemolytic crisis. These findings provide new insights into novel aspects of Hb-mediated renal toxicity and may have important therapeutic implications for intravascular hemolysis-related diseases.
rayyan-120369374	A Melanin-Related Phenolic Polymer with Potent Photoprotective and Antioxidant Activities for Dermo-Cosmetic Applications	2020			Antioxidants (Basel)	2076-3921	9	4		Liberti, Davide and Alfieri, Maria Laura and Monti, Daria Maria and Panzella, Lucia and Napolitano, Alessandra	["http://dx.doi.org/10.3390/antiox9040270", "https://www.ncbi.nlm.nih.gov/pubmed/32218123", "https://www.ncbi.nlm.nih.gov/pmc/articles/PMC7222206", "https://www.mdpi.com/resolver?pii=antiox9040270", "http://ovidsp.ovid.com/ovidweb.cgi?T=JS&PAGE=reference&D=prem6&NEWS=N&AN=32218123"]			Department of Chemical Sciences, University of Naples "Federico II", Via Cintia 4, I-80126 Naples, Italy. Switzerland	Eumelanins, the dark variant of skin pigments, are endowed with a remarkable antioxidant activity and well-recognized photoprotective properties that have been ascribed to pigment components derived from the biosynthetic precursor 5,6-dihydroxyindole-2-carboxylic acid (DHICA). Herein, we report the protective effect of a polymer obtained starting from the methyl ester of DHICA (MeDHICA-melanin) against Ultraviolet A (UVA)-induced oxidative stress in immortalized human keratinocytes (HaCaT). MeDHICA-melanin was prepared by aerial oxidation of MeDHICA. At concentrations as low as 10 Âµg/mL, MeDHICA-melanin prevented reactive oxygen species accumulation and partially reduced glutathione oxidation in UVA-irradiated keratinocytes. Western blot experiments revealed that the polymer is able to induce the translocation of nuclear factor erythroid 2-related factor 2 (Nrf-2) to the nucleus with the activation of the transcription of antioxidant enzymes, such as heme-oxygenase 1. Spectrophotometric and HPLC analysis of cell lysate allowed to conclude that a significant fraction (ca. 7%), consisting mainly of the 4,4'-dimer of MeDHICA (ca. 2 Î¼M), was internalized in the cells. Overall these data point to the potential use of MeDHICA-melanin as an antioxidant for the treatment of skin damage, photoaging and skin cancers.
rayyan-120369375	Interaction between hydrogen sulfide, nitric oxide, and carbon monoxide pathways in the bovine isolated retina	2019			AIMS Neurosci	2373-7972	6	3	104-115	Kulkarni-Chitnis, Madhura and Mitchell-Bush, Leah and Belford, Remmington and Robinson, Jenaye and Opere, Catherine A and Ohia, Sunny E and Mbye, Ya Fatou N	["http://dx.doi.org/10.3934/Neuroscience.2019.3.104", "https://www.ncbi.nlm.nih.gov/pubmed/32341971", "https://www.ncbi.nlm.nih.gov/pmc/articles/PMC7179363", "http://ovidsp.ovid.com/ovidweb.cgi?T=JS&PAGE=reference&D=prem6&NEWS=N&AN=32341971"]			Department of Pharmaceutical Sciences, College of Pharmacy and Health Sciences, Texas Southern University, Houston, TX 77004, USA. Department of Pharmacy Sciences, School of Pharmacy and Health Professions, Creighton University, Omaha, NE 68178, USA. United States	Purpose: Nitric oxide (NO), carbon monoxide (CO) and hydrogen sulfide (H2S) are physiologically relevant gaseous neurotransmitters that are endogenously produced in mammalian tissues. In the present study, we investigated the possibility that NO and CO can regulate the endogenous levels of H2S in bovine isolated neural retina. Methods: Isolated bovine neural retina were homogenized and tissue homogenates were treated with a NO synthase inhibitor, NO donor, heme oxygenase-1 inhibitor, and/donor. H2S concentrations in bovine retinal homogenates were measured using a well-established colorimetric assay. Results: L-NAME (300 nM-500 ÂµM) caused a concentration-dependent decrease in basal endogenous levels of H2S by 86.2%. On the other hand, SNP (10-300 ÂµM) elicited a concentration-related increase in H2S levels from 18.3 nM/mg of protein to 65.7 nM/mg of protein. ZnPP-IX (300 nM-10 ÂµM) caused a concentration-dependent increase in the endogenous production of H2S whereas hemin (300 nM-20 ÂµM) attenuated the basal levels of H2S. Conclusion: We conclude that changes in the biosynthesis and availability of both NO and CO can interfere with the pathway/s involved in the production of H2S in the retina. The demonstrated ability of NO, CO and H2S to interact in the mammalian retina affirms a physiological/pharmacological role for these gaseous mediators in the eye.
rayyan-120369376	Post-mortem Diagnosis of Heme Oxygenase-1 Deficiency by Whole Exome Sequencing in an Iranian Child	2019			Int J Mol Cell Med	2251-9637	8	4	300-307	Tahghighi, Fatemeh and Parvaneh, Nima and Ziaee, Vahid	["http://dx.doi.org/10.22088/IJMCM.BUMS.8.4.300", "https://www.ncbi.nlm.nih.gov/pubmed/32587840", "https://www.ncbi.nlm.nih.gov/pmc/articles/PMC7305464", "http://ovidsp.ovid.com/ovidweb.cgi?T=JS&PAGE=reference&D=prem6&NEWS=N&AN=32587840"]			Children's Medical Center, Pediatrics Center of Excellence, Tehran, Iran. Department of Pediatrics, Tehran University of Medical Sciences,Tehran, Iran. Division of Allergy and Clinical immunology, Department of Pediatrics, Tehran University of Medical Sciences,Tehran, Iran. Research Center for Immunodeficiencies, Tehran University of Medical Sciences, Tehran, Iran. Pediatric Rheumatology Research Group, Rheumatology Research Center, Tehran University of Medical Sciences, Tehran, Iran. Iran	Heme oxygenase-1 (HO-1) is an inducible enzyme involved in the catalysis of heme conversion into biliverdin. We describe a patient with a novel stop-gain mutation in the HMOX1 coding sequence resulting in HO-1 deficiency. A 17-month-old female with fever, tachypnea, and signs of respiratory distress was referred to our center. Four admissions ensued during the eight months follow up. At the first admission, she had massive pericardial effusion without any laboratory findings for tuberculosis, viral infectionsor malignancies.An abdominal ultrasound examination confirmed hepatomegaly.Laboratory findings showed leukocytosis, thrombocytosis, hemolytic anemia, elevated inflammatory markers, increased levels of the hepatic transferase, triglycerides and ferritin as well as decreased level of fibrinogen. Other laboratory investigations were negative blood cultures, normal bone marrow aspiration, and normal serology viral infections. Immunodeficiency and auto-inflammatory syndromes were ruled out. Hepatic biopsy showed iron deposits. The patient was initiated on corticosteroids; however, her clinical condition was progressively deteriorated, and she died of recurrent fever, bleeding, heart failure, and ascites. Post-mortem whole exome sequencing revealed a homozygous mutation (exon3: c.A610T, p.K204X) on the HMOX1 gene. The parents were found to be heterozygous for that mutation. The laboratory findings and clinical features of our patient were somehow similar to that of HO-1 deficient cases reported previously, as well as Hmox1 knocked out mice. We speculate that the clinical manifestations of HO-1 deficient patients can be partially dependent on the type of mutation they inherit.
rayyan-120369377	AUREA maintains the balance between chlorophyll synthesis and adventitious root formation in tomato	2020			Hortic Res	2662-6810	7		166	Wu, Junqing and Cheng, Jie and Xu, Chunmiao and Qi, Shilian and Sun, Wenru and Wu, Shuang	["http://dx.doi.org/10.1038/s41438-020-00386-x", "https://www.ncbi.nlm.nih.gov/pubmed/33082972", "https://www.ncbi.nlm.nih.gov/pmc/articles/PMC7527990", "https://doi.org/10.1038/s41438-020-00386-x", "http://ovidsp.ovid.com/ovidweb.cgi?T=JS&PAGE=reference&D=prem6&NEWS=N&AN=33082972"]			College of Horticulture, FAFU-UCR Joint Center for Horticultural Biology and Metabolomics, Haixia Institute of Science and Technology, Fujian Agriculture and Forestry University, Fuzhou 35002 Fujian, China. England	Flooding tolerance is an important trait for tomato breeding. In this study, we obtained a recessive mutant exhibiting highly enhanced submergence resistance. Phenotypical analyses showed that this resistant to flooding (rf) mutant displays slightly chlorotic leaves and spontaneous initiation of adventitious roots (ARs) on stems. The mutation was mapped to the phytochromobilin synthase gene AUREA (AU), in which a single amino acid substitution from asparagine to tyrosine occurred. In addition to the classic function of AU in phytochrome and chlorophyll biogenesis in leaves, we uncovered its novel role in mediating AR formation on stems. We further observed temporal coincidence of the two phenotypes in the rf mutant: chlorosis and spontaneous AR formation and revealed that AU functions by maintaining heme homeostasis. Interestingly, our grafting results suggest that heme might play roles in AR initiation via long-distance transport from leaves to stems. Our results present genetic evidence for the involvement of the AU-heme oxygenase-1-heme pathway in AR initiation in tomato. As fruit production and yield in the rf mutant are minimally impacted, the mutation identified in this study may provide a target for biotechnological renovation of tomato germplasm in future breeding.
rayyan-120369378	Long-Term Consumption of Anthocyanin-Rich Fruit Juice: Impact on Gut Microbiota and Antioxidant Markers in Lymphocytes of Healthy Males	2020			Antioxidants (Basel)	2076-3921	10	1		Groh, Isabel Anna Maria and Riva, Alessandra and Braun, Dominik and Sutherland, Heidi G and Williams, Owen and Bakuradze, Tamara and Pahlke, Gudrun and Richling, Elke and Haupt, Larisa M and Griffiths, Lyn R and Berry, David and Marko, Doris	["http://dx.doi.org/10.3390/antiox10010027", "https://www.ncbi.nlm.nih.gov/pubmed/33383921", "https://www.mdpi.com/resolver?pii=antiox10010027", "http://ovidsp.ovid.com/ovidweb.cgi?T=JS&PAGE=reference&D=prem&NEWS=N&AN=33383921"]			Department of Food Chemistry and Toxicology, Faculty of Chemistry, University of Vienna, Waehringerstrasse 38, 1090 Vienna, Austria. Department of Experimental and Clinical Pharmacology and Pharmacogenomic, Division of Pharmacogenomic, University Hospital of Tuebingen, Wilhelmstrasse 56, 72074 Tuebingen, Germany. Centre for Microbiology and Environmental Systems Science, Department of Microbiology and Ecosystem Science, University of Vienna, Althanstrasse 14, 1090 Vienna, Austria. Centre for Genomics and Personalised Health, Genomics Research Centre, School of Biomedical Sciences, Institute of Health and Biomedical Innovation University of Technology (QUT), Queensland, 60 Musk Ave., Kelvin Grove, QLD 4059, Australia. Food Chemistry and Toxicology, Department of Chemistry, University of Kaiserslautern, Erwin-Schroedinger-Strasse 52, D-67663 Kaiserslautern, Germany. Switzerland	Polyphenols are considered protective against diseases associated with oxidative stress. Short-term intake of an anthocyanin-rich fruit juice resulted in significantly reduced deoxyribonucleic acid (DNA) strand-breaks in peripheral blood lymphocytes (PBLs) and affected antioxidant markers in healthy volunteers. Consequently, effects of long-term consumption of fruit juice are of particular interest. In focus was the impact on nuclear factor erythroid 2 (NFE2)-related factor 2 (Nrf2), the Nrf2-regulated genes NAD(P)H quinone oxidoreductase 1 (NQO-1) and heme oxygenase 1 (HO-1) as well as effects on the gut microbiota. In a nine-week placebo-controlled intervention trial with 57 healthy male volunteers, consumption of anthocyanin-rich juice significantly increased NQO-1 and HO-1 transcript levels in PBLs compared to a placebo beverage as measured by real-time polymerase chain reaction (PCR). Three Nrf2-promotor single nucleotide polymorphisms (SNPs), analyzed by pyrosequencing, indicated an association between individual Nrf2 transcript levels and genotype. Moreover, the Nrf2 genotype appeared to correlate with the presence of specific microbial organisms identified by 16S-PCR and classified as Spirochaetaceae. Furthermore, the microbial community was significantly affected by the duration of juice consumption and intake of juice itself. Taken together, long-term consumption of anthocyanin-rich fruit juice affected Nrf2-dependent transcription in PBLs, indicating systemic effects. Individual Nrf2 genotypes may influence the antioxidant response, thus requiring consideration in future intervention studies focusing on the Nrf2 pathway. Anthocyanin-rich fruit juice had an extensive impact on the gut microbiota.
rayyan-120479107	Transcriptional activation of the haem oxygenase-1 gene by cGMP via a cAMP response element/activator protein-1 element in primary cultures of rat hepatocytes	1998	1	1	Biochem. J	0264-6021		1	141-146	Immenschuh S.,Hinke V.,Ohlmann A.,Gifhorn-Katz S.,Katz N.,Jungermann K.,Kietzmann T.		en	Portland Press Ltd (59 Portland Place, London W1N 3AJ, United Kingdom)		The expression of the rate-limiting enzyme of haem degradation, haem oxygenase-1 (HO-1), can be induced by various stimuli, including lipopolysaccharide, tumour necrosis factor alpha and NO. The NO signal can be transmitted by cGMP, therefore this study was aimed at testing the activation of the HO-1 gene by cGMP. In primary cultures of rat hepatocytes, both HO-1 mRNA and protein were induced by the NO donor sodium nitroprusside and 8-bromo-cGMP. The HO-1 mRNA induction by cGMP was prevented by the specific protein kinase G inhibitor KT5823. The cGMP-dependent HO-1 mRNA induction was dose-dependent and transcriptionally regulated, as determined by studies with actinomycin D and a nuclear run-on assay. Cycloheximide lowered the cGMP-dependent induction of HO-1 mRNA to about one half. Luciferase reporter constructs driven by about 800 bp of the 5'-flanking region of the rat HO-1 gene were transiently transfected into primary rat hepatocytes; 8-bromo-cGMP caused a 6-fold induction, which was obliterated by deletion and mutation of the cAMP response element/activator protein-1 (CRE/AP-1) (-665/-654) site. Thus HO-1 induction by cGMP appears to be stimulated by the protein kinase G pathway and may be mediated mainly via a CRE/AP-1 element in the rat HO-1 promoter.	NA		PMC1219672
rayyan-120479109	Antimutagenicity of cinnamaldehyde and vanillin in human cells: Global gene expression and possible role of DNA damage and repair	2007	1	1	Mutat. Res.Fundam. Mol. Mech. Mutagen.	0027-5107	616	1	60-69	King AA,Shaughnessy DT,Mure K,Leszczynska J,Ward WO,Umbach DM,Xu Z,Ducharme D,Taylor JA,Demarini DM,Klein CB		en	Elsevier (P.O. Box 211, Amsterdam 1000 AE, Netherlands)		Vanillin (VAN) and cinnamaldehyde (CIN) are dietary flavorings that exhibit antimutagenic activity against mutagen-induced and spontaneous mutations in bacteria. Although these compounds were antimutagenic against chromosomal mutations in mammalian cells, they have not been studied for antimutagenesis against spontaneous gene mutations in mammalian cells. Thus, we initiated studies with VAN and CIN in human mismatch repair-deficient (hMLH1-) HCT116 colon cancer cells, which exhibit high spontaneous mutation rates (mutations/cell/generation) at the HPRT locus, permitting analysis of antimutagenic effects of agents against spontaneous mutation. Long-term (1-3 weeks) treatment of HCT116 cells with VAN at minimally toxic concentrations (0.5-2.5 mM) reduced the spontaneous HPRT mutant fraction (MF, mutants/106 survivors) in a concentration-related manner by 19-73%. A similar treatment with CIN at 2.5-7.5 muM yielded a 13-56% reduction of the spontaneous MF. Short-term (4-h) treatments also reduced the spontaneous MF by 64% (VAN) and 31% (CIN). To investigate the mechanisms of antimutagenesis, we evaluated the ability of VAN and CIN to induce DNA damage (comet assay) and to alter global gene expression (Affymetrix GeneChip) after 4-h treatments. Both VAN and CIN induced DNA damage in both mismatch repair-proficient (HCT116 + chr3) and deficient (HCT116) cells at concentrations that were antimutagenic in HCT116 cells. There were 64 genes whose expression was changed similarly by both VAN and CIN; these included genes related to DNA damage, stress responses, oxidative damage, apoptosis, and cell growth. RT-PCR results paralleled the Affymetrix results for four selected genes (HMOX1, DDIT4, GCLM, and CLK4). Our results show for the first time that VAN and CIN are antimutagenic against spontaneous mutations in mammalian (human) cells. These and other data lead us to propose that VAN and CIN may induce DNA damage that elicits recombinational DNA repair, which reduces spontaneous mutations. Â© 2006 Elsevier B.V. All rights reserved.	NA		PMC1955325
rayyan-120479110	Microsatellite polymorphism in the heme oxygenase-1 gene promoter is associated with susceptibility to emphysema	2000	1	1	Am. J. Hum. Genet.	0002-9297	66	1	187-195	Yamada N.,Yamaya M.,Okinaga S.,Nakayama K.,Sekizawa K.,Shibahara S.,Sasaki H.		en	Cell Press (1100 Massachusetts Avenue, Cambridge MA 02138-9957, United States)		Cigarette smoke, containing reactive oxygen species, is the most important risk factor for chronic pulmonary emphysema (CPE). Heme oxygenase-1 (HO-1) plays a protective role as an antioxidant in the lung. A (GT)(n) dinucleotide repeat in the 5'-flanking region of human HO-1 gene shows length polymorphism and could modulate the level of gene transcription. To investigate the correlation between the length of the (GT)(n) repeat and susceptibility to the development of CPE, we screened the frequencies of alleles with varying numbers of (GT)(n) repeats in the HO-1 gene in 101 smokers with CPE and in 100 smokers without CPE. Polymorphisms of the (GT)(n) repeat were grouped into three classes: class S alleles (=30 repeats). The proportion of allele frequencies in class L, as well as the proportion of genotypic frequencies in the group with class L alleles (L/L, L/M, and L/S), was significantly higher in the smokers with CPE than in smokers without CPE. Moreover, we analyzed the promoter activities of the HO-1 gene carrying different (GT)(n) repeats (n = 16, 20, 29, and 38), by transient-transfection assay in cultured cell lines. H2O2 exposure up-regulated the transcriptional activity of the HO-1 promoter/luciferase fusion genes with (GT)16 or (GT)20 but did not do so with (GT)29 or (GT)38. These findings suggest that the large size of a (GT)(n) repeat in the HO-1 gene promoter may reduce HO-1 inducibility by reactive oxygen species in cigarette smoke, thereby resulting in the development of CPE.	Erratum in (EIN)		PMC1288325
rayyan-120479111	Significance of heme oxygenase-1(HMOX1) gene on fetal hemoglobin induction in sickle cell anemia patients	2020	1	1	Sci. Rep.	2045-2322	10	1	18506	Hariharan P,Chavan V,Nadkarni A		en	NLM (Medline)		Though the patients with sickle cell anemia (SCA) inherit same genetic mutation, they show considerable phenotypic heterogeneity. It has been observed that patients with elevated fetal hemoglobin (HbF) levels have a relatively mild clinical course. There is sparse literature on the association of higher HbF levels leading to reduction in the oxidative stress in SCA patients. Hence in this study, the significance between the HMOX1 gene polymorphisms and the HbF levels has been studied. Preliminary screening was carried out. Genotyping of 3 variants in the HMOX1 gene was performed in 90 SCA patients and 50 healthy controls by PCR-RFLP, GeneScan and direct DNA sequencing. It was observed that SCA patients with higher HbF levels, showed improved hematological indices with an inverse effect on HbS levels. The TT genotype of rs2071746 (Aâ†’T) polymorphism was found to be associated with elevated HbF levels (P: 0.012). Also, the long form (> 25 GT repeats) of rs3074372 (GT)n repeats was found to be linked with increased HbF levels. We could not find any association of rs2071749 (Aâ†’G) polymorphism with the HbF levels. As, the sickle cell anemia patients show significant oxidative stress due to hemolysis, the study of polymorphisms in the HMOX1 gene may act as a potential independent marker for elevated HbF levels.	NA		PMC7595119
rayyan-120479112	The Effect of ABO Blood Groups, Hemoglobinopathy, and Heme Oxygenase-1 Polymorphisms on Malaria Susceptibility and Severity	2018	1	1	Korean J. Parasitol.	0023-4001	56	2	167-173	Kuesap J,Na-Bangchang K		en	NA		Malaria is one of the most important public health problems in tropical areas on the globe. Several factors are associated with susceptibility to malaria and disease severity, including innate immunity such as blood group, hemoglobinopathy, and heme oxygenase-1 (HO-1) polymorphisms. This study was carried out to investigate association among ABO blood group, thalassemia types and HO-1 polymorphisms in malaria. The malarial blood samples were collected from patients along the Thai-Myanmar border. Determination of ABO blood group, thalassemia variants, and HO-1 polymorphisms were performed using agglutination test, low pressure liquid chromatography and polymerase chain reaction, respectively. Plasmodium vivax was the major infected malaria species in the study samples. Distribution of ABO blood type in the malaria-infected samples was similar to that in healthy subjects, of which blood type O being most prevalent. Association between blood group A and decreased risk of severe malaria was significant. Six thalassemia types (30%) were detected, i.e., hemoglobin E (HbE), Î²-thalassemia, Î±-thalassemia 1, Î±-thalassemia 2, HbE with Î±-thalassemia 2, and Î²-thalassemia with Î±-thalassemia 2. Malaria infected samples without thalassemia showed significantly higher risk to severe malaria. The prevalence of HO-1 polymorphisms, S/S, S/L and L/L were 25, 62, and 13%, respectively. Further study with larger sample size is required to confirm the impact of these 3 host genetic factors in malaria patients.	NA		PMC5976019
rayyan-120479113	Progressive glomerular and tubular damage in sickle cell trait and sickle cell anemia mouse models	2018	1	1	Transl. Res.	1931-5244	197		2021-11-01	Saraf SL,Sysol JR,Susma A,Setty S,Zhang X,Gudehithlu KP,Arruda JAL,Singh AK,Machado RF,Gordeuk VR		en	Mosby Inc. (E-mail: customerservice@mosby.com)		Homozygosity for the hemoglobin (Hb) S mutation (HbSS, sickle cell anemia) results in hemoglobin polymerization under hypoxic conditions leading to vaso-occlusion and hemolysis. Sickle cell anemia affects 1:500 African Americans and is a strong risk factor for kidney disease, although the mechanisms are not well understood. Heterozygous inheritance (HbAS; sickle cell trait) affects 1:10 African Americans and is associated with an increased risk for kidney disease in some reports. Using transgenic sickle mice, we investigated the histopathologic, ultrastructural, and gene expression differences with the HbS mutation. Consistent with progressive glomerular damage, we observed progressively greater urine protein concentrations (P = 0.03), glomerular hypertrophy (P = 0.002), and glomerular cellularity (P = 0.01) in HbAA, HbAS, and HbSS mice, respectively. Ultrastructural studies demonstrated progressive podocyte foot process effacement, glomerular basement membrane thickening with reduplication, and tubular villous atrophy with the HbS mutation. Gene expression studies highlighted the differential expression of several genes involved in prostaglandin metabolism (AKR1C18), heme and iron metabolism (HbA-A2, HMOX1, SCL25A37), electrolyte balance (SLC4A1, AQP6), immunity (RSAD2, C3, UBE2O), fatty acid metabolism (FASN), hypoxia hall-mark genes (GCK, SDC3, VEGFA, ETS1, CP, BCL2), as well as genes implicated in other forms of kidney disease (PODXL, ELMO1, FRMD3, MYH9, APOA1). Pathway analysis highlighted increased gene enrichment in focal adhesion, extracellular matrix-receptor interaction, and axon guidance pathways. In summary, using transgenic sickle mice, we observed that inheritance of the HbS mutation is associated with glomerular and tubular damage and identified several candidate genes and pathways for future investigation in sickle cell trait and sickle cell anemia-related kidney disease.	NA		PMC6003843
rayyan-120479115	Microsatellite polymorphism in haem oxygenase 1 gene promoter in multiple sclerosis	2012	1	1	Folia Biol.	0015-5500	58	2	69-74	ZbornÃ­kovÃ¡ P,KrÃ¡lÃ­k L,LelkovÃ¡ P,KalinÄÃ­k T,HavrdovÃ¡ E,MartÃ¡sek P		shorter duration of disease-modifying treatment and older age at disease onset (P â‰¤ 0.04). The observed absence of effect of the HMOX1 promoter (GT)n polymorphism could be attributed to its known dualistic role in the pathogenesis of autoimmune disorders. As a secondary outcome	NA		Previous studies suggested that increased activity of haem oxygenase 1 may ameliorate autoimmune neuroinflammation in experimental models of multiple sclerosis. This increased activity is associated with an augmented number of GT repeats (â‰¥ 25) within the HMOX1 gene promoter. Here we examined 338 patients with multiple sclerosis to determine the influence of their HMOX1 gene promoter (GT)n polymorphism and other individual characteristics on the course of the disease. The patients were divided into those with \rapid\" or \"delayed\" course	and the correlations between the disease course and the investigated characteristics were sought using logistic regression analysis. No statistically significant effect of HMOX1 gene promoter (GT)n polymorphism on the rate of disability progression was found (P = 0.9). This was confirmed by Cox regression analysis		NA
rayyan-120479116	Genetic variants in haem oxygenase-1 and endothelial nitric oxide synthase influence the extent and evolution of coronary artery atherosclerosis	2011	1	1	Folia Biol.	0015-5500	57	5	182-190	KrÃ¡l A,KovÃ¡rnÃ­k T,KrÃ¡lÃ­k L,SkalickÃ¡ H,HorÃ¡k J,Mintz GS,UhrovÃ¡ J,Sonka M,Wahle A,Downe R,Aschermann M,MartÃ¡sek P,Linhart A		en	NA		The genetic basis for atherosclerosis development and progression is poorly characterized. We aimed to assess the relationship between endothelial nitric oxide synthase (ENOS) 894 G/T, haem oxygenase-1 (HO1) dinucleotide-length promoter polymorphisms and coronary artery atherosclerotic invol vement and its changes during statin therapy. Coronary angiography, intravascular ultrasound (IVUS), IVUS-derived virtual histology (VH) and genetic polymorphism analysis were performed at study entry. Patients were randomized 1:1 to standard or aggressive hypolipidaemic treatment, and a follow-up evaluation was performed after twelve months. Plaque magnitude was significantly higher in carriers of HO1 risk variants when compared with carriers of the protective variants (< 25 GT repeats). Similarly, the total coronary atherosclerotic burden was significantly greater in HO1 risk variant carriers than in HO1 protective variant carriers. Both parameters did not differ with respect to the ENOS genotype. A higher prevalence of thin-cap fibroatheroma (TCFA) in HO1 risk variant carriers was observed, compared with the HO1 protective variant carriers. The prevalence of TCFA was not influenced by the ENOS genotype. Baseline plaque composition did not differ significantly with respect to both polymorphisms. Significant interactions between plaque composition changes and ENOS and HO1 genotypes were observed during statin treatment. In conclusion, the protective HO1 promoter polymorphism correlates with a lower coronary artery plaque burden, whereas the protective ENOS 894 G/T polymorphism seems to favourably influence changes of coronary artery plaque composition during statin therapy, but has no significant correlation to the magnitude of coronary atherosclerosis.	NA		NA
rayyan-120479117	Prolonged unconjugated hyperbilirubinaemia associated with the haem oxygenase-1 gene promoter polymorphism: HOX polymorphism and breastfeeding jaundice	2010	1	1	Acta Paediatr.	0365-1436	99	5	679-683	Bozkaya OG,Kumral A,Yesilirmak DC,Ulgenalp A,Duman N,Ercal D,Ozkan H		en	Wiley		AIM: To elucidate the genetic factors causing hyperbilirubinaemia in prolonged jaundice of the newborns, we investigated whether the HO-1 gene promoter polymorphism is a cause in unexplained pathological or prolonged jaundice. METHODS: Three groups were defined: healthy newborns with no clinical jaundice, newborns hospitalized for jaundice without any identifiable pathological cause and newborns with prolonged jaundice associated with breast milk. Genomic DNA was extracted from the white blood cells and the promoter region of the HO-1 gene was amplified using PCR and their allelic repeats were determined. RESULTS: We did not detect any significant difference in the allele frequencies between the healthy newborns and the newborns whose serum total bilirubin levels were >12.9 mg/dL. However, the patients with short (<24 GT) dinucleotide repeat in the HO-1 gene promoter on either allele had significantly higher prolonged unconjugated hyperbilirubinaemia than the healthy newborns. There was no significant difference between the groups 2 and 3. CONCLUSION: The results indicate that polymorphism of HO-1 gene promoter region can be an underlying cause of the prolonged unconjugated hyperbilirubinaemia associated with breast milk. In this patient population, short repeat alleles of the HO-1 gene promoter polymorphism were associated with prolonged jaundice.	NA		NA
rayyan-120479118	The heme oxygenase-1 genotype is a risk factor to renal impairment of IgA nephropathy at diagnosis, which is a strong predictor of mortality	2009	1	1	J. Korean Med. Sci.	1011-8934			S30-7	Chin HJ,Cho HJ,Lee TW,Na KY,Yoon HJ,Chae DW,Kim S,Jeon US,Do JY,Park JW,Yoon KW,Shin YT,Lee KW,Na KR,Cha DR,Kang YS,Progressive REnal disease and Medical Informatics and gEnomics Research (PREMIER) members		en	NA		The induction of heme oxygenase-1 (HO-1) ameliorates oxidative stress and inflammatory process, which play important roles in IgA nephropathy. We hypothesized length polymorphism in the promoter region of the HO-1 gene, which is related to the level of gene transcription, is associated with disease severity of IgA nephropathy. The subjects comprised 916 patients with IgA nephropathy and gene data. Renal impairment was defined as an estimated glomerular filtration rate less than 60 mL/min/1.73 m(2) at diagnosis. The short (S: 28) (GT) repeats in the HO-1 gene was determined. The frequencies of S/S, S/M, M/M, S/L, L/M, and L/L genotypes were 7.2%, 6.9%, 3.1%, 30.8%, 22.7%, and 29.4%, respectively. The baseline characteristics were not different. In the S/S genotypic group, the renal impairment rate was 18.2%, which was lower than 32.2% in the group with M/M, L/M, or L/L genotype. The odds ratio of renal impairment in S/S genotype, compared to that in M/M, L/M, or L/L genotype, was 0.216 (95% confidence interval, 0.060-0.774, p=0.019). The HO-1 gene promoter length polymorphism was related to the renal impairment of IgA nephropathy at diagnosis, which is an important risk factor for mortality in IgA nephropathy patients.	NA		PMC2633190
rayyan-120479119	Exposure to low levels of hexavalent chromium: target doses and comparative effects on two human pulmonary cell lines	2008	1	1	Acta Biomed.	0392-4203			104-115	Caglieri A,Goldoni M,De Palma G,Mozzoni P,Gemma S,Vichi S,Testai E,Panico F,Corradi M,Tagliaferri S,Costa LG		en	NA		Intracellular reduction of hexavalent chromium [Cr(VI)] is associated with the production of reactive oxygen species (ROS) and subsequent oxidative damage to different intracellular molecules like DNA, proteins and lipids is believed to contribute to the process of carcinogenesis. Aim of this study was to develop a model to establish a relationship between intracellular and macromolecule-bound chromium and some biomarkers of oxidative stress in two in vitro cell lines. Human lung adenocarcinoma (A549) and human bronchial epithelial (BEAS2B) cells were exposed for 3, 8 and 24 hours to relatively low doses (0.5--1--2 microM) of Cr(VI), i.e., to concentrations similar to what measured and reported by some authors in unexposed subjects and chromate workers. The results show that the differential cytotoxicity of Cr(VI) on the A549 and BEAS2B cell lines may be related both to their different polymorphism of Glutathione S-transferases genes and probably to their unlike permeability to Cr(VI). The glutathione decrease and the induction of HO-1 observed only in BEAS2B cells after Cr(VI) exposure strengthen the idea that glutathione S-transferases activity may accelerate the reduction of Cr(VI) to Cr(III) with the concomitant induction of oxidative stress. In conclusion, the determination of intracellular Cr in cellular models can be considered an important step in comparing in vitro and in vivo models on the basis of target doses and a promising approach to study the effects of pneumotoxic compounds.	NA		NA
rayyan-120479120	The role of heme oxygenase-1 promoter polymorphisms in human disease	2004	1	1	Free Radic. Biol. Med.	0891-5849	37	8	1097-1104	Exner M,Minar E,Wagner O,Schillinger M		en	NA		Heme oxygenase (HO) seems to be a novel protective factor with potent anti-inflammatory, anti-oxidant, and anti-proliferative effects. HO-1, the inducible isoform, is expressed in various tissues and is upregulated by multiple stimuli. However, humans differ quantitatively in their ability to mount an HO-1 response, modulated by two potentially functional polymorphisms in the HO-1 gene promoter region. From several studies it seems that the ability of a patient with certain genotypes to respond strongly in terms of upregulating HO-1 may be an important endogenous protective factor. In the present article we systematically review the hitherto published evidence that promoter polymorphisms in the HO-1 gene exert functional importance by influencing the level of HO-1 expression in different organ systems.	NA		NA
rayyan-120479121	Heme oxygenase-1 induction in skeletal muscle cells: hemin and sodium nitroprusside are regulators in vitro	1998	1	1	Am. J. Physiol.	0002-9513	275	4	C1087-94	Vesely MJ,Exon DJ,Clark JE,Foresti R,Green CJ,Motterlini R		en	NA		The heat shock protein heme oxygenase-1 (HO-1) is regulated by a variety of physiological and pharmacological factors. In skeletal muscle tissue, HO-1 has been shown to be induced only by exercise and electrical stimulation in vivo. Both hemin and sodium nitroprusside (SNP) are potent inducers of HO-1 in other tissues. In this study, we examined the effects of these two agents on HO-1 induction in L6.G8 rat skeletal myoblast cells. Hemin and SNP increased cellular heme oxygenase activity in both a time- and concentration-dependent manner. Increases in the HO-1 mRNA level and protein expression accompanied changes in heme oxygenase activity. The ability of SNP to induce HO-1 in L6.G8 cells was reduced by coincubation with hydroxocobalamin, a known nitric oxide (NO) scavenger, suggesting that NO itself may be involved in HO-1 gene stimulation. These results indicate that HO-1 expression is sensitive to both hemin and SNP in skeletal myoblast cells and may indicate an important regulatory mechanism of heme catabolism in skeletal muscle tissue.	NA		NA
rayyan-120479122	Differences in basal and hyperoxia-associated HO expression in oxidant-resistant hamster fibroblasts	1996	1	1	Am. J. Physiol.	0002-9513	271	4	L672-9	Dennery PA,Wong HE,Sridhar KJ,Rodgers PA,Sim JE,Spitz DR		en	NA		Heme oxygenase (HO) is the rate-limiting enzyme in the production of bilirubin from heme, and HO-1 is its inducible isoenzyme. In the metabolic pathway of HO a potential oxidant, heme, is degraded, a potential antioxidant, bilirubin, is generated, and a potent sequestering agent of redox active iron, ferritin, is thought to be coinduced. Therefore, the sum of the reactions of HO may be useful in antioxidant defense. To explore the role of HO in protection against oxidative stress, we examined HO-1 expression in Chinese hamster fibroblasts (HA-1) as well as stable hydrogen peroxide (H2O2)-resistant (OC-14) and 95% O2-resistant (O2R95) variant cell lines derived from HA-1, after exposure to 72 h of hyperoxia (95% O2-5% CO2). Total HO activity, HO-1 protein, and HO-1 mRNA steady-state levels were assessed before exposure and daily during exposure to hyperoxia. Controls were exposed to 95% air-5% CO2. Confluent monolayers of O2R95 and OC-14 cells had increased basal immunoreactive HO-1 protein levels relative to HA-1 cells when the cells were grown in normoxia, and O2R95 had higher total basal HO activity. When exposed to hyperoxia for up to 3 days, O2R95 cells, which were resistant to oxygen-induced killing, did not show induction of HO-1 mRNA or increased immunoreactive protein, whereas OC-14 and HA-1, which were relatively more sensitive than O2R95 to oxygen-related cytotoxicity, demonstrated significant increases in HO-1 expression during exposure to hyperoxia. Basal ferritin protein levels were highest in the O2R95 cells, intermediate in OC-14, and lowest in HA-1, but ferritin protein did not increase further, with hyperoxic exposure, in any of the cell lines. We conclude that increased constitutive HO-1 expression is associated with resistance to hyperoxia, whereas induction of HO-1 mRNA is an index of oxidative injury, since it only occurs after cells have sustained cytotoxic injury. We also conclude that increased ferritin expression does not necessarily accompany increased HO-1 expression in oxidant stress. We speculate that HO-1 plays a role in protection against hyperoxic damage.	NA		NA
rayyan-120479123	NO-mediated activation of heme oxygenase: endogenous cytoprotection against oxidative stress to endothelium	1996	1	1	Am. J. Physiol.	0002-9513	270	1	H107-14	Motterlini R,Foresti R,Intaglietta M,Winslow RM		en	NA		We investigated the effect of nitric oxide (NO) on the induction of the stress protein heme oxygenase and its protective role in vascular endothelial cells exposed to hydrogen peroxide. Treatment of porcine aortic endothelial cells for 6 h with the NO-releasing compounds (0.1-1 mM) sodium nitroprusside (SNP), S-nitroso-N-acetylpenicillamine (SNAP), and 3-morpholinosydnonimine (SIN-1) resulted in a concentration-dependent increase in heme oxygenase activity. At 1 mM, the activity of heme oxygenase was augmented 8.5-fold with SNP, 5.8-fold with SNAP, and 5.7-fold with SIN-1 over the control value. In contrast, endothelial cells exposed to 100 microM S-bromoguanosine 3',5'-cyclic monophosphate, a tissue-permeable analogue that mimics the action of guanosine 3',5'-cyclic monophosphate, did not show any change in heme oxygenase activity. Activation of the inducible NO synthase by the synergistic action of bacterial lipopolysaccharide (250 ng/ml) and interferon-gamma (100 U/ml) also increased endothelial heme oxygenase activity by 3.2-fold (P < 0.05 vs control). Methylene blue (1 microM), an inhibitor of both NO synthase and guanylate cyclase activities, completely abolished this effect. Cells previously exposed to SNAP and SIN-1 exhibited a significant protection against the cytotoxicity mediated by hydrogen peroxide (250 microM) (P < 0.05). Conversely, SNP did not show any protective effects, possibly because of catalytic iron released during its chemical decomposition. In fact, the iron chelator deferoxamine (5 mM) completely suppressed the SNP-mediated cytotoxicity and partially attenuated the activity of heme oxygenase to a level equal to that mediated by SIN-1 and SNAP. These results indicate that NO is a determinant in the modulation of the activity of heme oxygenase leading to a major resistance of the endothelium to oxidative stress.	NA		NA
rayyan-120479124	Microphthalmia-associated transcription factor as a regulator for melanocyte-specific transcription of the human tyrosinase gene	1995	1	1	Mol. Cell. Biol.	0270-7306	15	3	1833	Yasumoto K,Yokoyama K,Shibata K,Tomita Y,Shibahara S		en	NA		Tyrosinase is a rate-limiting enzyme in melanin biosynthesis and is specifically expressed in differentiated melanocytes. We have identified the enhancer element in the 5'-flanking region of the human tyrosinase gene that is responsible for its pigment cell-specific transcription and have termed it tyrosinase distal element (TDE) (positions -1861 to -1842). Transient expression assays showed that TDE confers efficient expression of a firefly luciferase reporter gene linked to the tyrosinase gene promoter in MeWo pigmented melanoma cells but not in HeLa cells, which do not express tyrosinase. TDE was specifically bound by nuclear proteins of MeWo and HeLa cells, the binding properties of which were indistinguishable in gel mobility shift assays. TDE contains the CATGTG motif in its center, and mutation analysis indicates that the CA dinucleotides of this motif are crucial for protein binding and pigment cell-specific enhancer function. The CATGTG motif is consistent with the consensus sequence recognized by a large family of transcription factors with a basic helix-loop-helix structure, which prompted us to examine the possible involvement of a ubiquitous transcription factor, USF, and a novel factor, microphthalmia-associated transcription factor (MITF), recently cloned as the human homolog of the mouse microphthalmia (mi) gene product. The mi phenotype is associated with a mutant mi locus and characterized by small eyes and loss of melanin pigments. Both USF and MITF are predicted to contain a basic helix-loop-helix structure and a leucine zipper structure. We provide evidence that USF binds to TDE, whereas we were unable to detect the DNA-binding activity of MITF. Transient coexpression assays showed that MITF specifically transactivates the promoter activity of the tyrosinase gene through the CATGTG motif of TDE but not the promoter of the ubiquitously expressed heme oxygenase gene, while USF is able to activate both promoters. These results indicate that MITF is a cell-type-specific factor that is capable of activating transcription of the tyrosinase gene.	Erratum in (EIN)		PMC230408
rayyan-120479125	SSIEM 2019: Annual Symposium of the Society for the Study of Inborn Errors of Metabolism, Rotterdam, The Netherlands, 3-6 September 2019	2019	1	1	J. Inherit. Metab. Dis.	0141-8955			1-479	Ugarteburu O.,Sanchez-Viles M.,Ramos J.,Garcia-Villoria J.,Ribes A.,Tort F.		en	John Wiley and Sons Inc.		Background: HACE1 encodes for an E3 ubiquitin ligase involved in different cellular processes such as autophagy and oxidative stress response. Mutations in HACE1 have been reported in a few patients (MIM#610876) but the molecular bases of the disease have not been well determined. Here we present the first detailed characterization of the physiopathological bases underlying HACE1 deficiency in a patient with suspected mitochondrial disease. Method(s): Genetic analysis was performed by WES. Mitochondrial morphology, autophagy and mitophagy were analyzed by confocal microscopy. Protein and mRNA expression were determined by western blot and qPCR, respectively. All studies were performed in patient's fibroblasts. Result(s): We report a 10 year old patient with brain atrophy, psychomotor retardation and persistently increased levels of 3-metylglutaconic and 3-methylglutaric acids in urine. Mutations in genes previously associated with 3-methylglutaconic aciduria (3-MGA-uria) were excluded. WES identified a homozygous mutation in HACE1 (c.[240C>A];[240C>A];p. [Cys80Ter];[Cys80Ter]). Molecular studies demonstrated that HACE1 protein is cytosolic and its expression was completely absent in the patient's fibroblasts. Our results showed an increased number of LC3-II puncta in patient's cells, corresponding to a significant decrease in the autophagic flux. Slight alterations in mitochondrial morphology and increased mitophagy were also demonstrated. In addition, the Nrf2-oxidative stress response pathway was impaired, as shown by the reduced mRNA expression of NQO1 and Hmox1 detected in H2O2-treated patient cells. Discussion(s): We report a patient with a clinical and biochemical phenotype strongly suggestive of a mitochondrial disorder in whom mutations in HACE1, encoding for a cytosolic protein, were identified. We demonstrate for the first time in human disease that HACE1 deficiency is associated with defective regulation of mitophagy and the oxidative stress response, as well as persistent 3-MGA-uria.	NA		NA
rayyan-120479126	New role of copper transporter ATP7B in lipid metabolism of enterocytes	2020	1	1	NA	0044-2771	58		e36	Zibert A,Guttmann S,Schmidt HH		NA	Georg Thieme Verlag KG		Mutation of the copper exporter ATP7B is the cause of Wilson's disease and is associated with toxic accumulation of copper (Cu) in different tissues. The role of ATP7B in the intestine is far from being understood. Our aim is the analysis of an intestinal ATP7B KO cell line and the characterization of Cu/iron (Fe) and lipid metabolism. The CRISPR/Cas9 system was applied to human intestinal CaCo-2 cells. Single cell cloning as well as bacterial cloning were performed for sequencing analysis. Toxicity was determined by MTT assay and determination of Cu by AAS analysis. Gene expression analysis (RT-qPCR) was performed. Lipid metabolism was assessed by EM, RT-qPCR, ELISA, triglyceride quantification and staining. About 50% of the CaCo-2 cell clones subjected to CRISPR/Cas9 mediated ATP7B KO showed increased sensitivity to Cu. At 0.15 - 0.75 mM Cu, the sensitivity in the KO cells was significantly elevated. Knockin confirmed the role of ATP7B, whereas Fe showed no impairment of cell survival. DCYTB metal reductase (-4.9 +/- 1), oxidative stress regulating HMOX1 (+14.8 +/- 5) and metallothionein 1 (+56.2 +/- 16) were significantly affected. A significant downregulation of the chylomicron structural protein ApoB48 (-3.5 +/- 0.4) and APOE were observed in KO cells. Intracellular triglyceride levels decreased after Cu treatment. The characterization of a novel intestinal ATP7B knockout cell line showed impairment of Cu homeostasis and lipid metabolism. The results extend our understanding of the lipid and Cu transport in enterocytes.	NA		NA
rayyan-120479127	IL1B Polymorphism is associated with essential tremor but not restless legs syndrome in chinese population	2019	1	1	Sleep Med.	1389-9457	64		S236	Ma J,Chen J		en	Elsevier BV		Introduction: Our previous study find a possible Map2k5/Skor1 haplotype risk shared by restless legs syndrome (RLS) and essential tremor (ET) in Chinese Population. However, this finding was not confirmed in a another large cohort of ET. The aim of the study was to investigate the genetic links between RLS and ET in other possible candidate genes. Material(s) and Method(s): A total of 225 ET patients, 158 RLS patients (25 ET patients also had restless legs syndrome (RLS) and 229 controls were recruited. The diagnosis of RLS was based on revised International RLS Study Group diagnostic criteria and the diagnosis of ET was based on the Consensus Statement of the Movement Disorders Society on tremor. Polymerase chain reaction (PCR) and sequencing were used to detect 12 single nucleotide polymorphisms (SNPs) in seven candidate genes for RLS (HMOX1, HMOX2, VDR, IL17A, IL1B, NOS1 and ADH1B). Result(s): Among 14 selected SNPs, the frequency of IL1B rs1143634C allelic variant was lower in RLS patients than controls. Moreover, after adjustment for age and sex, rs731236 of VDR were found associated with increased risk of RLS in the dominant model. However, none of those results survived Bonferroni correction. For ET, rs1143633 of IL1B (odds ratio [OR] =2.57, p=0.003, recessive model), and the statistical result remained significant after Bonferroni correction. We also performed a query in Genotype-tissue Expression (GTEx), Brain eQTL Almanac (Braineac) databases and Blood expression quantitative trait loci (eQTL) browser. The significant association was only found between genotype at rs1143633 and IL1B expression level of putamen and white matter in Braineac database, which was more prominent with homozygous (GG) carriers. Conclusion(s): Our study did not find any shared genetic risks between RLS and ET. Although we reported the association of IL1B polymorphism with the risk of ET in Chinese population. However, this association might suggest a marker of IL1B SNP associated with ET instead of the casual variant. Further studies are needed to confirm our finding. Acknowledgements: This study was supported by grants from National Natural Science Fund (81571103, 81771374), the National Key R&D Program of China (2016YFC1306000).Copyright Â© 2019	NA		NA
rayyan-120479128	3 Evaluation of HO-1 involvement in melanoma resistance to BRAF inhibitor vemurafenib	2018	1	1	NA	0032-5473	94		A6	Loi G,Furfaro A,Adelaide Pronzato M,Pietra G,Nitti M		NA	The Fellowship of Postgraduate Medicine		Introduction The point mutation of the BRAF gene (BRAFV600E) is present in more than 50% of melanoma. This mutation determinate the continuous activation of MAPK pathway, which favours cell survival and proliferation. Vemurafenib/PLX4032 (PLX4032) is an inhibitor of BRAFV600 used for the therapy of these tumours, but, after an initial positive response, in many cases a relapse of the disease occurs. HO-1 is the inducible form of heme oxygenase and overexpression is involved in the growth and resistance to therapy of different types of tumours. In this study we have evaluated the involvement of HO-1 in chemoresistance and angiogenesis of BRAFV600E primary melanoma cells. Materials and methods We used a primary melanoma cell line, derived from a metastasis from a patient, and exposed cells to PLX4032 (1-10 mM). The role of HO-1 was studied by gene silencing or using the pharmacological inhibitor of HO-1 tinmesoporphyrin IX (SnMP-IX), a drug used to treat hyperbilirubinemia. Angiogenic potential was evaluated by using bovine aortic endothelial cells (BAEC) isolated in our laboratory. Results Primary melanoma cells (MeOV-1) were exposed to 1-10 mM PLX4032 for 24 hour. MTT and Trypan blue assays showed a reduction in cell viability of 45% and immunoblot and qRTPCR analyses revealed a significant upregulation of HO-1 expression. HO-1 silencing or exposure to 10 mM SnMP-IX further decreased cell viability after exposure to PLX4032. Subsequently, we evaluated the angiogenetic potential of melanoma cells. Medium derived from MeOV-1 cells, exposed to 10 microlar PLX4032, was used to treat BAEC seeded on Matrigel. Tube formation, branching and density were increased in comparison to BAEC exposed to the medium from untreated MeOV-1 cells. Interestingly, when BAEC were treated with conditioned medium from MeOV-1 cells and HO-1 was silenced, 10 mM PLX4032 showed a reduced ability to form tubes. Conclusions These Results highlight an important role of HO-1 in favouring melanoma resistance to target therapy and angiogenesis.	NA		NA
rayyan-120479130	Abstract 2824: Charting the landscape of genomic instability in acute myeloid leukemia: Interaction between G-quadruplexes and heme oxygenase-1 in leukemia	2018	1	1	NA	0008-5472	78		NA	Konturek-Ciesla A,Radziszewska A,CieÅ›la M,Czmoczek A,Zukowska M,Dulak J,Jozkowicz A,Bukowska-Strakova K		NA	American Association for Cancer Research		Genomic instability contributes to the development and expansion of acute myeloid leukemia (AML). Therefore, identification of factors pivotal for the genome integrity is essential for basic science and translational medicine. We propose that interplay between G-quadruplexes (G4) and heme oxygenase-1 (HO-1) affects the response to DNA damage and switch from normal to malignant hematopoiesis. AML is associated with chromosomal translocations as well as single point mutations. The risk of mutagenesis is increased by guanine-rich DNA sequences, folding into G-quadruplexes (G4), which can abrogate the replication. In inorganic solutions G4 are stabilized by heme. Whether such stabilization occurs in the living cells and how it affects mutagenesis' rate have not been tested so far. Cellular heme is removed by heme oxygenase-1 (HO-1), which evokes differential effects depending on subcellular localization. Here we assessed the impact of HO-1 in conjunction with G4 on genomic instability of AML. To address the function of HO-1 in leukemia we established the MOLM13 cell line engineered to knock-down (KD) HO-1. Rescue studies were performed with wild type (WT) and nuclear export signal (NES)-containing HO-1 constructs. Ex vivo assays were done with murine and human bone marrow cells. Cellular localization of HO-1 and G4 was determined by immunofluorescence in hematopoietic stem and progenitor cells (HSPCs). Co-localization of HO-1 and G4 was further assessed by proximity ligation assay (PLA). DNA damage and viability were determined at the steady state and in response to doxorubicin. Finally, association of HO-1 expression with mutational status and progression of AML was evaluated in cohort of 80 control and AML patients. We demonstrated that in HSPCs HO-1 localizes mainly in the nucleus. In stem cells its expression is low and increases upon differentiation, with the highest amount in the myeloid progenitors. Immunostaining confirmed the presence of G4, relatively scarce in stem cells but more numerous in granulocyte-macrophage progenitors. Importantly, we found for the first time that HO-1 co-localizes with G4 and that it can regulate the abundance of DNA damage at the steady state, with HO-1 KD resulting in increased phosphorylation of histone H2AX, marker of double strand DNA breaks. Strikingly, doxorubicin treatment increased not only DNA damage but also expression of HO-1. Accordingly, in AML patients we found a correlation between lower HO-1 expression, higher incidence of FLT3 mutations and the dismal prognosis. HO-1 protein is present in the nucleus of hematopoietic and leukemic cells, where it can co-localize with G-quadruplexes and evoke important functional effects. HO-1 expression is associated with clinical outcome of AML and with FLT3 mutation rate.	NA		NA
rayyan-120479131	2018 American Transplant Congress Abstracts	2018	1	1	Am. J. Transplant	1600-6135			245-478	Kageyama S.,Nakamura K.,Ito T.,Aziz A.,Ke B.,Sossa R.,Reed E.,Kaldas F.,Busuttil R.,Kupiec-Weglinski J.		en	Blackwell Publishing Ltd		Many preclinical studies on protective functions of heme oxygenase-1 (HO-1; hsp32) in orthotopic liver transplantation (OLT) have encouraged application of HO-1 inducing regimens in clinical OLT as well as increase the necessity of criteria to quest for putative clinical responders. Human HO-1 gene expression is modulated by polymorphism genotype, while previous clinical studies showed donor HO-1 genotype to correlate with clinical outcomes. However, the significance of recipient HO-1 inducibility remains unknown. We aimed to determine whether recipient HO-1 status may affect graft HO-1 levels and outcomes. Fifty-one liver transplant patients were recruited under IRB protocol. Liver biopsies sampled pre-transplant (prior to put-in) and 2h post-reperfusion (prior to abdominal closure) were analyzed by Western blots. Post-transplant (r=-0.3306, p=0.0178) but not pre-transplant (r=-0.2138, p=0.1320) HO-1 expression correlated negatively with sALT at POD1. High post-transplant but not high pre-transplant HO-1 correlated with superior post-OLT survival (2-year, pre-high/ low=81.1/92.4% [n=25/26]; post-high/low=92.6/80.7%[n=25/26]), indicating post-transplant HO-1 is crucial for hepatoprotection. Post-transplant HO-1 not only correlated with pre-transplant HO-1 (r=0.5564, p<0.0001) but also with post-/pre-transplant HO-1 ratio (r=0.3696, p=0.0076). WT mouse liver grafts with extended (18h) cold storage were orthotopically transplanted into myeloidspecifi C HO-1 knockout (mHO-1 KO) or FLOX control (Con) mice. mHO-1 KO recipients had decreased HO-1 levels by nearly half, as compared to Con at 6h post-reperfusion, and exacerbated liver damage, evidenced by sALT/AST, Suzuki's histological grading and frequency of TUNEL+ cells (n=4-5, p<0.05). mHO-1 KO recipients showed increased mRNA levels coding for TNFalpha/CXCL1/ CXCL2/CXCL10, increased number of Ly6G/CD11b/4hydroxynonenal+ cells, and enhanced MPO activity (p<0.05). Peritoneal neutrophils from mHO-1 KO mice exhibited higher CellRox+ ratio, increased mRNA levels of TNFalpha/CXCL1/ CXCL2/CXCL10 (p<0.05). In conclusion, this translational study is the first to identify the significance of recipient HO-1 inducibility upon graft protection. Recipient genotype assessment warrants further evaluation for confirmation and future personalized molecular therapy in organ transplantation.	NA		PMC7159703
rayyan-120479132	Abstracts from the joint meeting of the international society for NeuroVirology (ISNV) and the society on NeuroImmune pharmacology (SNIP) April 10-14, 2018, Chicago, Illinois, USA	2018	1	1	J. Neurovirol.	1355-0284	24		1-102	Gill A.,Garza R.,Gelman B.,Letendre S.,Kolson D.		en	Springer Nature		We previously demonstrated that expression of the anti-oxidative and anti-inflammatory protein heme oxygenase-1 (HO-1) is decreased within the brains of HIV+ subjects and that this HO-1 loss correlates with increased neuroimmune activation and neurocognitive dysfunction. To determine a potential protective role for HO-1 against HIV neurocognitive impairment, we analyzed a common HO-1 promoter region (GT)n dinucleotide repeat polymorphism that regulates HO-1 promoter activity (shorter (GT)n repeats associate with greater transcription). We determined HO-1 (GT)n polymorphism allele repeat lengths in both an HIV autopsy cohort from the NNTC (n=554) and in a neurocognitively-characterized, living cohort from CHARTER (n=600). HO-1 (GT)n repeat lengths in both cohorts ranged from 13 to 44 repeats with a trimodal distribution of peaks at 23, 30, and 39. In the autopsy cohort, HIV+ subjects with short alleles (<27 repeats) had a significantly lower risk of HIV-encephalitis (p=0.04, OR=0.62). Furthermore, in HIV+ subjects without encephalitis, the presence of a short allele correlated significantly with lower brain RNA expression of type I interferon response genes (ISG15, MX1) and T-lymphocyte activation markers (CD38 and GZMB). In the clinical cohort, HIV+ subjects with short alleles had significantly lower risk of functional impairment as determined by a neuropsycho-logical and clinical diagnosis of minor neurocognitive disorder (MND; p=0.047, OR=0.63). The significance of this decreased risk in functional impairment increased when subjects with comorbidities contributing to neurocognitive decline where excluded (p=0.01, OR=0.54). In both cohorts, the presence of a short allele did not correlate with plasma or CSF viral loads or CD4 T-cell counts. Our data suggest that the presence of shorter HO-1 (GT)n alleles, through increased HO-1 promoter activity, might provide neu-roprotection against developing neurocognitive impairment by downregulat-ing neuroimmune activation. Therapeutic strategies that induce HO-1 expression may decrease HIV-associated neuroinflammation and the risk for development of HIV neurocognitive impairment.	NA		NA
rayyan-120479133	Oral delivery of nanoparticles loaded with ginger active compound, 6-shogaol, attenuates ulcerative colitis and promotes wound healing in a murine model of ulcerative colitis	2018	1	1	Inflamm. Bowel Dis.	1078-0998	154	1	S30-S31	Zhang M.,Yang C.,Merlin D.		NA	Lippincott Williams and Wilkins		Background and Aims: Oral drug delivery is the most attractive pathway for ulcerative colitis (UC) therapy, since it has many advantages. However, this strategy has encountered many challenges, including the instability of drugs in the gastrointestinal tract (GT), low targeting of disease tissues, and severe adverse effects. Nanoparticles capable of colitis-tissue-targeted delivery and site-specific drug release may offer a unique and therapeutically effective system that addresses these formidable challenges. Method(s): We used a versatile single-step surface-functionalizing technique to prepare PLGA/PLA-PEG-FA nanoparticles loaded with the ginger active compound, 6-shogaol (NPs-PEG-FA/6-shogaol). The therapeutic efficacy of NPs-PEG-FA/6- shogaol was evaluated in the well-established mouse model of dextran sulfate sodium (DSS)-induced colitis. Result(s): NPs-PEG-FA exhibited very good biocompatibility both in vitro and in vivo. Subsequent cellular uptake experiments demonstrated that NPs-PEG-FA could undergo efficient receptor-mediated uptake by colon-26 cells and activated Raw 264.7 macrophage cells. In vivo, oral administration of NPs-PEG-FA/6-shogaol encapsulated in a hydrogel system (chitosan/alginate) significantly alleviated colitis symptoms and accelerated colitis wound repair in DSS-treated mice by regulating the expression levels of pro-inflammatory (TNF-alpha, IL-6, IL-1beta, and iNOS) and anti-inflammatory (Nrf-2 and HO-1) factors. Conclusion(s): Our study demonstrates a convenient, orally administered 6-shogaol drug delivery system that effectively targets colitis tissue, alleviates colitis symptoms, and accelerates colitis wound repair. This system may represent a promising therapeutic approach for treating inflammatory bowel disease (IBD).	NA		NA
rayyan-120479134	ESM-EVBO 2017. 2nd Joint Meeting of the European Society for Microcirculation (ESM) and European VascularBiology Organisation (EVBO). Geneva, Switzerland, 29 May to 1 June 2017: Abstracts	2017	1	1	J. Vasc. Res.	1018-1172			1980-01-01	Boyle J.J.,Seneviratne A.,Haskard D.O.,Carling D.		en	S. Karger AG		Introduction: We investigated the role of HO-1 in angiotensin-II (Ang-II)-induced abdominal aortic aneurysm (AAA) formation in mice without hypercholesterolemia. Method(s): Six-month-old male mice (C57Bl6xFVB) were introduced to high-fat-diet seven days before saline or Ang-II (1000 and 2500 ng/kg/day) infusion via osmotic minipumps. Aortas were taken 28-days after osmotic pump placement for analysis of structure (H&E), lipid deposition (Oil-O-Red), collagen content (Gomori-Trichrome), leukocytes (CD45+) and macrophages (F4/80+). Result(s): HO-1-/- mice treated with Ang-II had a tendency towards lower number of deaths due to aneurysm rupture compared to HO-1+/+ mice [1/4 vs. 3/5 in Ang-II 2500 ng/kg/min (p=0.11 vs. control) and 0/3 vs. 1/3 in Ang-II 1000 ng/kg/min (p=0.39 vs. control)]. Furthermore, in HO-1-/- mice AAAs appeared later (day 21) and were localized in aortic branches. Contrarily, in the HO-1+/+ group AAAs developed between day 3-7 in the aorta and were characterized by thrombus presence. Histological examination indicated tendencies towards a dose-dependent enlargement of adventitia in HO-1+/+ compared to HO-1-/-. Moreover, there was slightly higher expression of CD45+ and F4/80+ cells in Ang-II groups. Also, we observed stronger accumulation of CD45+ cells and macrophages in HO-1+/+ mice treated with Ang-II (2500 ng/kg/min) compared to the HO-1-/-. Conclusion(s): Our results indicated possible genotype-dependent differences in abdominal aorta structure of HO-1+/+ and HO-1-/- mice. We presented lower lipid deposition and infux of infammatory cells into aortic wall of HO-1-/- mice which may partially explained reduced susceptibility of HO-1-/- to Ang-II-induced AAA. Supported by the Fuga-IV program of the National Science Centre (DEC-2015/16/S/NZ4/00040 to APP).	NA		NA
rayyan-120479136	Poster session abstracts	2017	1	1	Pediatr. Pulmonol.	8755-6863	52		S214-S516	Hazlett H.F.,Armstrong D.A.,Dessaint J.A.,Nymon A.,Ringelberg C.S.,Ashare A.		en	Wiley		Cystic fibrosis (CF) is a genetic disease caused by mutations of the CF transmembrane conductance regulator (CFTR), resulting in a multitude of pathologies including chronic polymicrobial pulmonary infection and inflammation. Iron is an essential resource needed for the establishment and growth of lung pathogens. Immune cell withholding of iron plays a critical role in suppressing pathogen growth during infection. In recent clinical studies, hepcidin, a hormone critical to regulating iron absorption and macrophage iron recycling, has been found to be elevated during early stage pulmonary exacerbation (Gifford AH, et al. Clin Transl Sci. 2012;5(4):368- 73). The importance of iron metabolism in CF has been demonstrated, whereby dysregulated iron sequestration in CF bronchial epithelial cells (CFBEs) contributes to the growth and biofilm-formation of Pseudomonas aeruginosa (Moreau-Marquis S, et al. Am J Physiol Lung Cell Mol Physiol. 2008;295(1):L25-37). Although it has been shown that CFTR mutations alter iron metabolism in CFBEs, the impact of CFTR mutation on immune cell iron metabolism remains uncharacterized. The objective of this work is to examine modulation of iron-related gene expression in primary human peripheral blood monocytes (PBMs) of CF patients compared to healthy subjects (WT). Total RNA was isolated and gene expression profiling assayed via the NanoString nCounter gene expression assay and droplet digital polymerase chain reaction (ddPCR). Through this analysis, numerous genes were shown to have significantly altered expression levels, including IL-10, CCL8, and SAA1. Among those genes related to iron homeostasis, SLC11A1, which encodes for the iron-transporter natural resistance-associated macrophage protein 1 (Nramp1), was found to be decreased in CF PBMs. Additionally, the expression of genes encoding for the bacterial siderophore-binding protein lipocalin 2 (LCN2) and the heme catalysis enzyme heme oxygenase 1 (HO-1) were also found to be down-regulated. Interleukins (IL)-6, -10, and tumor necrosis factor alpha (TNFalpha) have been shown to modulate iron regulatory gene expression (Habib A, Finn AV. Front Pharmacol. 2014;5:195). Secretion of these cytokines by WT or CF PBMs was measured via ELISA and 41-Plex assay in response to bacterial lipopolysaccharide (LPS). Interestingly, CF PBMs expressed elevated IL-10 but no significant differences in secreted IL-6 or TNFalpha. Additionally, WT monocyte derived macrophages (MDMs) treated with the CFTR inhibitor-172 were found to also have significantly decreased HO-1 gene expression. These preliminary findings provide a promising lead for future research into the role of altered iron metabolism of CF innate immune cells and dysfunctional bacterial responses.	NA		NA
rayyan-120479140	SSIEM 2016 Annual Symposium - Abstracts : Rome, Italy, September 2016	2016	1	1	J. Inherit. Metab. Dis.	0141-8955			35-284	Petrillo S.,Piermarini E.,Tozzi G.,D'Amico J.,Di Nottia M.,Carrozzo R.,Bertini E.S.,Piemonte F.		en	Springer Netherlands		Background: Mammalian mitochondrial complex I (CI) is the largest protein complex in the mitochondrial respiratory chain and forms the major entrypoint for electrons into the OXPHOS system. During this process, electrons can escape from CI and react with ambient oxygen to produce superoxide and derived reactive oxygen species (ROS). Depending on the balance between their production and removal by antioxidant systems, ROS may function as signaling molecules or induce damage to a variety of biomolecules, causing oxidative stress. Defective CI is the most common type of OXPHOS disease. In response to oxidative stress, the transcription factor Nrf2 interacts with the antioxidant responsive element (ARE) sequence modulating the gene expression of the most important antioxidant enzymes, such as those involved in the glutathione synthesis (GCLC and GCLM), detoxification of xenobiotics (heme oxygenase-1) and neutralization of ROS (superoxide dismutase, glutathione peroxidase). Method(s): The expression levels of mRNA encoding Nrf2-regulated antioxidant genes have been determined by quantitative RT-PCR in fibroblasts obtained from diagnostic skin biopsies of 4 patients with isolated CI deficiency due to mutations in mtDNA-encoded (ND1, ND5) and nDNA-encoded CI subunits (NDUFB11, NDUFAF4). Protein amounts were measured by western blot analysis. Result(s): To gain insight into the pathological mechanism underlying ROS production and antioxidant defense in the CI deficiency, we have analyzed the genome expression profiling of Nrf2 signaling pathway and Nrf2- downstream antioxidant proteins in cultured skin fibroblasts of patients carrying isolated CImutations. By this technology, we have defined distinguishable redox profiles for each mutation, highlighting an individual antioxidant pattern. Discussion(s): This study lays the foundation for a personalized defense profile against ROS, helpful for a targeted therapy.	NA		NA
rayyan-120479142	Abstracts from the 13th International Symposium on NeuroVirology : June 2-5, 2015, San Diego, California, USA	2015	1	1	J. Neurovirol.	1355-0284			1987-01-01	Kovacsics C.,Gill A.,Vance P.,Gelman B.,Kolson D.		en	Taylor and Francis Ltd		Expression of the cytoprotective enzyme heme oxygenase-1 (HO-1) is significantly reduced in the prefrontal cortex of HIV+ individuals and negatively correlates with CNS viral replication and neuroinflammation. In vitro, HIV infection of monocyte-derived macrophages (MDM) reduces HO-1 protein expression and induction of HO-1 reduces neurotoxic glutamate production. We now present data that IFN gamma, which is elevated in the CNS of HIV+ individuals, drives HO-1 protein deficiency within astrocytes. Chronic exposure to IFN gamma significantly reduces HO-1 protein, but not RNA, in primary human astrocytes. Similarly,HO-1 RNAis not reduced in HIV+ brain, despite reduced HO-1 protein, suggesting that HO-1 protein deficiency occurs through a post-transcriptional mechanism. We hypothesized that IFN gamma may drive accelerated degradation of HO-1 protein by induction of the immunoproteasome, a variant of the constitutive proteasome that exhibits distinct proteolytic properties and is elevated in HIV+ brain. Chronic exposure to IFN gamma dramatically altered proteasome composition in primary human astrocytes, as evidenced by induction of the catalytic immunoproteasome subunits LMP2 and LMP7 and concurrent loss of the corresponding constitutive subunits beta-1 and beta-5. This exchange of constitutive subunits for immunoproteasome subunits appears to be necessary for IFN gamma-driven HO-1 protein deficiency. Notably, HO-1 protein deficiency was only observed at higher doses of IFN gamma that promote near complete replacement of constitutive subunits by immunoproteasome subunits. Furthermore, HO-1 protein was reduced only after long exposures (12, 15 days) to IFN gamma, coinciding with an enhanced loss of constitutive subunits. Finally, pulse chase experiments demonstrate that IFN gamma decreases HO-1 protein half-life in a proteasome-dependent manner. Our results suggest that persistent elevation of IFN gamma within the CNS of HIV infected individuals promotes a switch to the immunoproteasome and enhances degradation of HO-1 protein. Therapeutic interventions targeting the immunoproteasome may provide neuroprotective benefit in HIV+ individuals.	NA		NA
rayyan-120479143	Abstract 3591: Inhibition of heme oxygenase 1 decreases proliferation and resensitizes TKI-resistant Flt3-ITD-positive AML cells	2015	1	1	NA	0008-5472	75		NA	Irwin ME,Chandra J		NA	American Association for Cancer Research		Acute myelogenous leukemia (AML) afflicts ~12,330 new patients per year in the United States. Regrettably, only 25% of patients will survive five years past diagnosis. The most common mutation in AML is internal tandem duplication (ITD) of the juxtamembrane domain of the fms-like tyrosine kinase receptor-3 (Flt3), which renders it constitutively active. This mutation correlates with poor clinical prognosis and has been targeted therapeutically. Unfortunately, Flt3-directed tyrosine kinase inhibitors (TKI) have shown only modest benefit as single agents. Additionally, relapse and resistance are major factors in the treatment of Flt3-ITD+AML. In addition to its prominent role in regulating proliferative signaling, Flt3-ITD also increases production of reactive oxygen species (ROS) which act as secondary messengers, mediating oncogenesis and drug resistance. Heme oxygenase 1 (HO-1) is a ROS-responsive antioxidant that mediates proliferation and drug resistance in some cancer types. Initial analysis of patient samples from the AML TCGA cohort suggests that HO-1 is up-regulated in a subset of AML patients where its expression correlates with poor prognosis. Interestingly, HO-1 over-expression co-occurs with Flt3 receptor alterations. Thus, we hypothesized that Flt3-ITD-dependent signaling and ROS production increase HO-1, resulting in proliferation and drug resistance in AML. Constitutive expression of HO-1 protein and mRNA was elevated in murine (BaF3/Flt3-ITD) and human (MOLM13 and MV4.11) ITD+ cell lines as compared to Flt3-WT cells. This expression was dependent on Flt3-kinase, as treatment with Flt3-directed TKIs (quizartinib or lestaurtinib) attenuated HO-1 expression. Further, oxygen consumption and respiration analyses, as well as chemical inhibitors revealed a role for non-mitochondrial ROS producing enzymes in HO-1 expression in ITD+ cells. To determine a functional role for HO-1, we inhibited HO-1 with zinc protoporphyrin (ZnPP) or utilized siRNA knockdown of HO-1, both of which resulted in decreased proliferation of ITD+ cells. To determine the contribution of HO-1 in resistance to Flt3-directed TKI, we created a model of acquired resistance to Flt3-directed TKI (ITDR). HO-1 expression was elevated in ITDR compared to parental cells. However, HO-1 was no longer under control of Flt3-kinase signaling, as treatment with Flt3-directed TKI had no effect on HO-1. Similar to parental cells, knockdown of HO-1 or treatment with ZnPP resulted in decreased proliferation of ITDR cells. Further, combined treatment with Flt3-directed TKIs and ZnPP or HO-1 knockdown resulted in increased induction of cell death of ITDR cells. These data provide impetus for direct targeting of HO-1 in TKI resistant ITD+ AML. Together, our data suggest HO-1 as a growth and resistance factor in Flt3-ITD+ AML; therefore, targeting HO-1, or the mechanisms that control its expression, may prove therapeutically valuable.	NA		NA
rayyan-120479144	Abstracts	2015	1	1	Int. J. Stroke	1747-4930	10	2	77-438	Pechlaner R.,Willeit P.,Summerer M.,Santer P.,Egger G.,Kronenberg F.,Demetz E.,Weiss G.,Tsimikas S.,Witztum J.,Willeit K.,Iglseder B.,Paulweber B.,Kedenko L.,Haun M.,Gieger C.,Muller-Nurasyid M.,Peters A.,Willeit J.,Kiechl S.		en	SAGE Publications		HMOX1 codes for HO1 enzyme, which degrades heme into bilirubin, iron and carbon monoxide, and maintains normal vascular function e.g. by acting as an antioxidant and modulator of vascular tone. We have previously shown HMOX1 is over-expressed in symptomatic carotid stenosis (CS). HMOX1 promoter contains GTn-repeat suggested to modulate HMOX1 expression: longer repeats have lower expression and weaker enzymatic efficacy during oxidative stress. We investigated whether HMOX1 promoter polymorphism associates with symptomatic CS and the risk of future thromboembolic events. HMOX1 was genotyped in 85 CS patients and 964 population controls. Plaques were collected in endarterectomy and scored macroscopically for ulceration. Patients were divided into asymptomatic and symptomatic groups according to whether they had had ipsilateral ischemic symptoms during their lifetime and followed for a median of 12.7 years for thromboembolic events. HMOX1 was highly polymorphic with 22 alleles which therefore were classified as long (>GT30), intermediate (GT30) and short (<gt30) for analysis. Symptomatic patients were more often carriers of long alleles (23%) than asymptomatic patients (8%, P = 0.135) or controls (16%, P = 0.149). Patients with ulcerative plaques carried significantly more often long alleles (35%) than patients with smooth plaques (9%, P = 0.004) or controls (16%, p = 0.007). In Cog regression analysis, the lack of a short allele significantly increased the risk of stroke (OR 4.31, 95%CI 1.11-16.68) and AMI (OR 4.15, 95%CI 1.42-12.17). Long alleles of HMOX1 promotor polymorphism associate with ulcerative plaque phenotype and future stroke and AMI. HMOX1 genotyping might prove useful in cardiovascular risk stratification in specific target groups. (Figure Presented).	NA		NA
rayyan-120479145	Abstracts of 51st EASD Annual Meeting	2015	1	1	Diabetologia	0012-186X		1	1-607	Won H.,Lee Y.,Lee E.,Kim B.,Nam C.,Lee B.,Kang E.,Cha B.,Lee H.		en	Springer Verlag		Background and aims: Heme oxygenase (HO)-1 is a key enzyme in cytoprotective mechanisms against oxidative stress in the cardiovascularrenal system. The T(-413)A single nucleotide polymorphism (SNP) and (GT)n microsatellite polymorphism in the HO-1 gene promoter modulate the HO-1 gene transcriptional activity and these polymorphisms are associated with various human diseases. We investigated the association between HO-1 promoter polymorphisms and nephropathy in type 2 diabetes and assessed the effect of SNP on promoter activity in kidney celllines in vitro. Material(s) and Method(s): We sequenced the T(-413)A SNP and (GT)n repeat segments of the HO-1 gene promoter in 536 patients with type 2 diabetes. (GT)n alleles were divided into 2 groups: short (S, 25 GT repeats) alleles. Diabetic nephropathy was defined as follows: urinary albumin/creatinine ratio>=30 mg/mg or albumin excretion>=30 mg/day in a 24 h urine analysis. The regulatory effects of SNPs in the HO-1 promoter were explored in two kidney cell-lines using luciferase assay after site-specific mutagenesis of HO-1 promoter. Result(s): Patients with the TT genotype in the T(-413)A SNP were significantly more susceptible to diabetic nephropathy than those carrying the A allele, with an odds ratio (OR) of 1.577 (95% confidence interval, 1.088-2.285; P=0.016). Subgroup analysis showed that patients carrying the TT genotype with long duration of diabetes (>=20 years, OR= 3.325, P7.4%, OR=1.780, P< 0.05), and male gender (OR=2.043, P<0.05) had higher odds ratios for the development of diabetic nephropathy. Regarding to the (GT)n repeats, the LL genotype showed a higher odds ratio for the development of diabetic nephropathy only in patients with hypertension when compared to the S allele. In vitro experiments, promoter activity of the T(-413)A SNP was higher with A allele than T allele in human embryonic kidney cells and mesangial cells. Conclusion(s): In conclusion, the T(-413)A SNP in the HO-1 promoter is significantly associated with diabetic nephropathy development in type 2 diabetes patients, especially with longer duration and poor glycemic control. (figure present).	NA		NA
rayyan-120479146	Sulfasalazine quenches antiangiogenic factors of preeclampsia: A novel possible new therapeutic	2015	1	1	Reprod. Sci.	1933-7191	22		197A	Brownfoot F.,Kaitu'u-Lino T.,Hannan N.,Hastie R.,Tong S.		NA	SAGE Publications Inc.		INTRODUCTION: Preeclampsia is a serious multi-system disease occuring in 5% of pregnancies caused by the placental release of sFlt-1 into the maternal bloodstream. The only efficacious treatment is delivery, which leads to significant morbidity and mortality associated with prematurity. A therapeutic able to quench or stabilize the disease process would be a major advance. Sulfasalazine is an anti-inflammatory and immune modulating drug safe in pregnancy that has recently been shown to activate the potent cytoprotective enzyme heme oxygenase 1 (HO-1). Objective To assess whether sulfasalazine can 1) reduce anti-angiogenic factors sFlt1 and sENG 2) reverse endothelial dysfunction in vitro. METHOD(S): Increasing doses of sulfasalazine were administered to primary human umbilical vein endothelial cells (HUVECs) and placental explants and sFlt1 and sENG release assessed. Endothelial dysfunction was induced with TNFalpha to HUVECs and the effect of sulfasalazine on VCAM (vascular cellular adhesion molecule) was assessed. xCELLigence was used to assess HUVEC migration in the presence of sulfasalazine +/- sFlt1. RESULT(S): We observed a significant dose dependent reduction in both sFlt1 and sENG release from primary HUVECs and placental explants. Importantly, mRNA expression of newly described human and placental specific variant sFlt1-e15a mRNA was significantly decreased, as was MMP14 mRNA expression (cleavage protease of endoglin). As expected, sulfasalazine also significantly increased mRNA expression of HO-1 (Figure 1:A,B). Treatment of HUVECs with TNFalpha induced significant upregulation of VCAM which was potently reversed by sulfasalazine. XCELLigence demonstrated improved migration of VEGF-stimulated HUVECs and enhanced proliferation in the presence +/- sFlt-1 (Figure 1:C,D). CONCLUSION(S): Sulfasalazine is a novel agent, safe in pregnancy that significantly quenches sFlt1 and sENG release from primary human cells and tissues and improves endothelial dysfunction. This provides strong evidence to suggest that sulfasalazine may be able to quench preeclampsia and could be a novel effective treatment for the disease. (Figure Presented).	NA		NA
rayyan-120479147	84th annual meeting of the american thyroid association	2014	1	1	Thyroid	1050-7256			P1-A123	Cheng S.,Liu C.,Lee J.,Wang T.,Chen M.,Pun P.		en	Mary Ann Liebert Inc.		Heme oxygenase-1 (HO-1) is a stress-inducible intracellular enzyme. In response to various stress factors and proinflammatory cytokines, expression of HO-1 increases to maintain cellular homeostasis. Recent studies indicate that HO-1 expression is upregulated in cancer cells and may promote tumor development and progression. A previous study demonstrated that HO-1 reduced the sensitivity of papillary thyroid cancer cells to apoptotic stimuli. However, the expression pattern of HO-1 in thyroid cancer tissues has not been investigated. In this study, we analyzed HO-1 expression by Western blot in paired papillary thyroid cancer tissues. Papillary thyroid cancer consistently showed an increased HO-1 expression. Immunohistochemical analysis of a tissue microarray revealed positive HO-1 expression in 55/115 (48%) papillary, 5/14 (36%) follicular, 2/7 (29%) poorly differentiated, and 1/2 (50%) anaplastic thyroid cancers. In addition, BRAF V600E expression was evaluated by immunohistochemical VE1 staining. In 18 papillary cancers, Sanger sequencing of genomic DNA was performed to detect BRAF c.1799T >A mutation. The results of sequencing were consistent with immunohistochemical VE1 staining. In differentiated thyroid cancer, HO-1 expression correlated positively with patient age (P = 0.001), TNMstage (P = 0.001), and MACIS score (P = 0.001). There was a trend towards a more frequent extrathyroidal invasion (P = 0.061) and a higher ATA risk of recurrence (P = 0.054) in patients with HO-1-positive tumors. BRAF V600E expression was associated with patient age, extrathyroidal invasion, TNM stage, MACIS score, and ATA risk of recurrence. There was a strong association between HO-1 and BRAF V600E expression (P = 0.002). In conclusion, we found that HO-1 expression is upregulated in thyroid cancer, and HO-1 expression correlates with tumor aggressiveness and BRAF V600E expression. Our findings may provide a novel prognostic biomarker and a potential therapeutic target in the management of thyroid cancer.	NA		NA
rayyan-120479148	Esid 2014 oral presentations	2014	1	1	J. Clin. Immunol.	0271-9142		2	139-515	Chopra Y.,Nivargi S.,Ramzan M.,Sharma R.,Katewa S.,Yadav S.		en	Springer New York LLC		Introduction: - Primary Immunodeficiency disorders (PID) are under-diagnosed and under - reported in the developing world like ours. On reviewing published Indian data on PID we came across only 4 large series reporting a total of 386 cases only with mortality as high as 51%.We are hereby presenting our own experience over last 15 months. Method(s): -We retrospectively analysed 23 children registered in our PID clinic from January 2013 to April 2014. Result(s): -M: F was 17:6. Mean age was 6.02 years (3 mon -15 yrs).Three children had x - linked agammaglobunemia and are doing well on intravenous immunoglobulin.One child had pure red cell aplasia with IgM deficiency and responded well to prednisolone. One had congenital neutropenia and is being managed with G-CSF.Hyper IgE syndrome (DOCK 8 mutation) was seen in three children. ALPS was seen in three children and are doing well on mycophenolate, steroids and sirolimus (one case). Three children (2 males, 1 female) were diagnosed as case of Heme-oxygenase-1 deficiency with autoinflammatory syndrome. Four children underwent BMT (2 matched sibling, 2 haploidentical) for Aplastic anemia with CVID, Chediak Higashi syndrome, X-linked severe combined immunodeficiency and DOCK 8 mutation respectively and two (SCID and Dock 8) died of fulminant sepsis. Hemophagocytic lymphohistiocytosis (Three acquired and One familial) was managed as per HLH 2004 protocol. Overall survival was 90.9% (20/22) with one lost to follow up. Conclusion(s): - This is a small series shows that improvement in survival is possible with early diagnosis and appropriate management.	NA		PMC7103267
rayyan-120479150	Welcome letter	2014	1	1	Int. J. Stroke	1747-4930			1	Pechlaner R.,Willeit P.,Summerer M.,Santer P.,Egger G.,Kronenberg F.,Demetz E.,Weiss G.,Tsimikas S.,Witztum J.,Willeit J.,Kiechl S.		en	Blackwell Publishing Ltd		Introduction: The enzyme heme oxygenase-1 (HO-1) exerts cytoprotective effects in response to various cellular stressors. A variable number (GT)n tandem repeat (VNTR) polymorphism in the HO-1 gene promoter region has previously been linked to cardiovascular disease (CVD). Aim(s): We sought to examine this association prospectively in the general population. Method(s): The Bruneck Study is a prospective population-based survey with near-complete participation and follow-up initiated in 1990. The first re-evaluation in 1995 served as the baseline for the present investigation with follow-up until 2010 for CVD (composed of stroke and myocardial infarction). HO-1 VNTR length was determined by polymerase chain reaction. Atherosclerosis progression at the carotid arteries was quantified by high-resolution ultrasound. Result(s): The study population consisted of 812 subjects (age, mean [range] 63 [45, 84] years; 49.4% male). Subjects with >=32 tandem repeats on both HO-1 alleles compared to the rest of the population (recessive trait) featured substantially increased CVD risk (hazard ratio [95% confidence interval], 5.45 (2.39, 12.42); P Conclusion(s): This study found a strong association between the HO-1 VNTR polymorphism and CVD risk confined to subjects with a high number of (GT)n repeats on both HO-1 alleles, and provides evidence for accelerated atherogenesis and decreased anti-oxidant defence in this vascular high-risk group.	NA		NA
rayyan-120479151	Inhibition of proteasome inhibitor-induced heme oxygenase-1 expression by the mutation of parkinson-related gene PINK1	2014	1	1	Basic Clin. Pharmacol. Toxicol.	1742-7835	115		266-267	Fu W.,Chien W.,Sheng X.,Lee M.		NA	Blackwell Publishing Ltd		Background: Parkinson's disease (PD) is one of the most common neurodegenerative diseases. The etiology of PD is still not fully clarified. Mitochondrial dysfunction, oxidative stress, ubiquitin proteasome system impairment and abnormal protein accumulation have been proposed to play a major role in the pathogenesis of PD. Mutation in human PTEN induced protein kinase 1 (PINK1) gene is responsible for the second most common form of recessive Parkinson disease. Method(s): A stable pool expressing recombinant PINK1 G309D mutant in SH-SY5Y cells was established. We utilized the Western blotting, quantitative real time-PCR and immunofluorescent staining to examine the heme oxygenase-1 (HO-1) expression, Nrf2 induction and nuclear translocation and protein kinase activation induced by the proteasome inhibitor, MG132, in the PINK1 G309D mutant cells. Result(s): It was found that treatment with 1 muM MG132 for 24 h significantly induced the expression of HO-1 in control SH-SY5Y cells. However, the induction of HO-1 in response to proteasome inhibition was impaired by the expression of recombinant PINK1 G309D mutation. We further examined the influence of PINK1 G309D mutation on Nrf2 activation, the critical factor in the regulation of inducible expression of antioxidants. It was demonstrated that MG132 induced the expression of Nrf2 on the both protein and mRNA levels, and the effect was also abrogated by the PINK1 G309D mutation. By using nucleus fractionation and immunofluorescent staining, it was observed that Nrf2 accumulated in the nucleus following proteasome inhibition, which was reduced by the transfection of PINK1 G309D mutation. In addition, the MG132-induced HO-1 induction was Akt- and p38 MAPK-dependent, and was inhibited by the application of the free radical scavenger, N-acetyl-L-cysteine. The phosphorylation of p38 MAPK and Akt following treatment of MG132 was inhibited in cells expressing the PINK1 G309D mutant. We also found that the MG132- induced neuronal death was enhanced by PINK1 G309D mutation. Conclusion(s): These results reveal a novel pathway by which G309D mutation impairs the neuroprotective function of PINK1 under the stress of proteasome inhibition, which may be related to the pathogenesis of PD.	NA		NA
rayyan-120479152	Abstracts of the Eighteenth International Congress of Parkinson's Disease and Movement Disorders, June 8-12, 2014, Stockholm, Sweden	2014	1	1	Mov. Disord.	0885-3185			S1-S687	Chen C.-M.,Weng Y.-T.,Chen W.-L.,Lin T.-H.,Chao C.-Y.,Lee L.-C.,Wu Y.-R.,Chen Y.-C.,Chang K.-H.,Lee-Chen G.-J.		en	John Wiley and Sons Inc.		Objective: We investigated the aggregate-inhibitory effect of Glycyrrhiza inflata (G. inflata) herb extract and its constituents licochalcone A and ammonium glycyrrhizinate (AMGZ) in spinocerebellar ataxia 3 (SCA3) cell models. Background(s): SCAs types 1, 2, 3, 6, 7, 17 belong to a group of neurodegenerative disorders caused by a CAG repeat expansion encoding a long polyglutamine (polyQ) tract in the respective mutant proteins. The cytoplasmic and nuclear aggregate formation is likely the initial process to trigger the subsequent pathological events. Increased oxidative stress and mitochondrial dysfunction contribute to the pathogenesis of polyQ diseases. Method(s): We firstly used a cell model overexpressing CAGexpanded ATXN3 in 293 cells to examine the aggregate-inhibitory effect of G. inflata extract, licochalcone A, and ammonium glycyrrhizinate (AMGZ). We evaluated whether G. inflata extract and its constituents reduced reactive oxygen species (ROS) formation and caspase 3 activity in 293 ATXN3/Q75 cells. We further investigated if the aggregate-inhibitory effect is mediated through activating peroxisome proliferator-activated receptor gamma, coactivator 1 alpha (PPARGC1A), a known regulator of mitochondrial biogenesis and anti-oxidative response genes, and nuclear factor erythroid 2-related factor 2 (NFE2L2) and their downstream target genes expression. Result(s): These results demonstrated the aggregation-inhibitory effect of AMGZ, licochalcone A, and G. inflata in 293 and SHSY5Y ATXN3/Q75 cells. G. inflata extract and its constituents reduced ROS production and apoptosis in 293 ATXN3/Q75 cell model. The reporter assay showed that G. inflata herb extract, licochalcone A and AMGZ could enhance the promoter activity of PPARGC1A. G. inflata extract, licochalcone A and AMGZ upregulated PPARGC1A expression and its downstream target genes, SOD2 and CYCS, in 293 ATXN3/Q75 cells. The expression of NFE2L2 and its downstream genes, HMOX1, NQO1, GCLC and GSTP1 were increased by G. inflata herb extract, licochalcone A and AMGZ. Knock down of PPARGC1A increased aggregates in ATXN3/Q75 cells and attenuated the aggregate-inhibiting effect of the tested compounds. Conclusion(s): The tested agents activate PPARGC1A activity and NFE2L2-ARE signaling to increase mitochondrial biogenesis, decrease oxidative stress, and reduce aggregate formation in SCA3 cellular models.	NA		NA
rayyan-120479153	Abstracts of the 20th International Congress of Nutrition. Granada, Spain. September 15-20, 2013	2013	1	1	Ann. Nutr. Metab.	0250-6807			1959-01-01	Arredondo M.,Andrews M.,Soto N.,Acevedo I.,Candia V.		en	S. Karger AG		Type 2 Diabetes mellitus (T2D) is a disease associated with inflammation and oxidative stress. Iron (Fe) is one of the major catalysts for the occurrence of free radicals and oxidative stress. The pancreatic beta-cells are the primary affected in the advanced DM2, they present minor antioxidant activity and therefore they are more sensitive to substrates such as oxidants and oxidation catalysts. T2D patients present increased iron storage (measured as ferritin, transferrin receptor and total body iron) and altered levels of oxidative stress parameters (heme oxygenase activity, SOD, GSH and TBARS). The same behavior is observed by sons of T2D patients. This characteristic may contribute in the future to a greater susceptibility to develop T2D. We have shown that 2DM patients and their sons share a microsatellite polymorphism in the HO1 gene, characterized by a high frequency of the SM genotype, which is a risk factor for T2D development T2D and obesity share a pro-inflammatory profile (altered expression of TNF-alpha, IL6 and TLR2) and an increased expression of hepcidin, a regulator of iron nutrition. High levels of ferritin, heme oxygenase activity and elevated expression of hepcidin and TLR2 mRNA are a risk factor for 2DM development. Low levels of TLR4 and mTOR mRNA are a protective factor for T2D and obesity.	NA		NA
rayyan-120479154	PI3K/Nrf2/HO-1 signalling by ascorbic acid increases survival rate in endotoxic mice by reducing hmgb1	2013	1	1	Shock	1073-2322	39		72-73	Chang K.		NA	Lippincott Williams and Wilkins		Previously we reported that HO-1 inducers negatively regulates HMGB1 release in septic conditions. We hypothesized that ascorbic acid (AA) may induces HO-1 through PI3K/Nrf-2 signaling which inhibits HMGB1 in LPS-activated macrophage cells and increases survival of endotoxic mice. Results indicate that AA increased HO-1 protein in a concentration- and time-dependent manner in RAW264.7 cells. AA-induced HO-1 expression was significantly diminished by LY294002 or Nrf-2 si-RNA-transfected cells. Mutation of keap1 of cystein to serine at 151, 273 and 283 significantly reduced HO-1 expression by AA. AA-induced reduction of HMGB1 release in LPSactivated RAW 264.7 cells was also significantly reversed by either LY294002 or transfection with mutated Keap1 or HbO2. In addition, CORM-2 significantly reduced HMGB1 release in LPS-activated cells, indicating CO, one of HO-1 products, may be responsible for this action. AA reduced LPS-activated NF-kB luciferase activity. Importantly, injection of AA improved survival rate in endotoxic mice which was significantly inhibited by the presence of ZnPPIX. Plasma level of HMGB1 was significantly elevated in endotoxic mice but AA reduced it in a ZnPPIX-sensitive manner. Significant increase of HO-1 protein was observed in heart, lung and liver tissues of endotoxic mice injected with AA compared to AA+ZnPPIX+LPS animals. Taken together, we concluded that PI3k/Nrf-2/HO-1 signaling pathway by AA plays a critical role for reduction of HMGB1 and increase of survival in endotoxic mice.	NA		NA
rayyan-120479155	Study of GTn-Repeat expansion in heme oxygenase-1 gene promoter as genetic cause of male infertility	2012	1	1	Int. J. Fertil. Steril.	2008-076X	6		72-73	Siasi E.,Aleyasin A.,Mowla J.		NA	Royan Institute (ACECR)		Background: The length of GT-repeats polymorphic region in the promoter of human Heme oxygenase-1 gene (HO-1) alters the level of its transcriptional activity in response to oxidative stresses. Decreased level of HO-1 protein in the seminal plasma has been reported to be associated with oligospermia and azoospermia in male infertility. This is the first study to investigate the association between GT-repeats expansion in promoter of HO-1 and male infertility. Material(s) and Method(s): The allelic frequencies for different GT-repeats in the promoter of HO-1 gene were determined in 100 case and 100 normal control groups using PCR-PAGE, ABI fragment analysis genotyping and sequencing analysis. Result(s): All alleles were classified into S and L alleles. S alleles with 27 repeats were specified as 4 to 6 alleles. The L allele frequency was significantly higher (54.5%) among case group than that in the normal controls (37.5%). Statistical analysis provide significant relationship between L alleles and male infertility (p<0.001). Conclusion(s): This study shows for the first time that GT-repeats expansion in promoter of the HO-1 gene is associated with oligospermia and azoospermia in male infertility among Iranian infertile cases.	NA		NA
rayyan-120479156	2012 ISBRA (International Society for Biomedical Research on Alcoholism) World Congress. September 8-12, 2012. Sapporo, Japan	2012	1	1	Alcohol. Clin. Exp. Res.	0145-6008			1A-152A	Matsumoto A.,Kitagawa K.,Kawamoto T.,Vasiliou V.,Ichiba M.		en	Blackwell Publishing Ltd		Background: A genetic polymorphism of aldehyde dehydrogenase 2 (ALDH2), ALDH2*2 is commonly found in the Asian population. It is a relevant polymorphism because its carriers have a diminished capacity to efficiently metabolize acetaldehyde, an important ethanol metabolite. Given the pathophysiological actions of acetaldehyde, one would predict that people with this polymorphism would be more vulnerable to alcoholic liver disease. However, several studies have failed to establish a higher risk of ALDH2*2 allele on hepatic disease. Other studies have suggested a beneficial effect on liver tissue. This investigation examines the role of ALDH2 deficiency in ethanol-induced liver damage in mice. Method(s): Ethanol (0-20%) was administered in drinking water to 10 wk old Aldh2+/+ (WT), Aldh2+/- (HT) and Aldh2-/- (KO) mice for 5 wk. All mice were provided standard hard feed. Liver damage was estimated by measurement of serum and hepatic markers and pathological evaluation at the end of the 5 wk ethanol feeding period. Result(s): At the end of the 5 wk ethanol feeding period, serum ALT levels were the same in all mice fed 0% ethanol. Ethanol feeding induced dose-dependent decreases in serum ALT in HT and KO mice but not in WT mice. In contrast to serum ALT levels, KO showed ethanol induced ballooning change in hepatocyte dose-dependently whereas WT mice did not show a significant change. At the end of the 5 week period, oxidative stress levels were lower in KO mice and expression of heme oxygenase 1 (HO-1), thioredoxin reductase 1 (TrxR1) and cytochrome P450 2E1 (CYP2E1), was induced. Conclusion(s): Our findings suggest that inactive ALDH2 may protect livers from alcoholinduced damage by the increased expression of the oxygen radical scavenging enzymes HO-1 and TrxR1. These beneficial effects may be offset, in part, by increased CYP2E1 expression, a potential source of oxygen radicals.	NA		NA
rayyan-120479157	Abstracts of the 3rd TERMIS (Tissue Engineering & Regenerative Medicine International Society) World Congress 2012. September 5-8, 2012. Vienna, Austria	2012	1	1	J. Tissue Eng. Regen. Med.	1932-6254			1-465	Czauderna S.,Witalisz A.,Pilecki B.,Strzepa A.,Jozkowicz A.,Dulak J.,Loboda A.		en	John Wiley and Sons Ltd		Apolipoprotein E (ApoE), existing in human population in three major isoforms - ApoE2, ApoE3 and ApoE4, plays an important role in cholesterol transport and metabolism. Although the association between ApoE isoforms and neurodegenerative and cardiovascular diseases is well established, little is known about the effect of ApoE polymorphism on the production of angiogenic mediators, including microRNAs. Murine macrophages (RAW264.7) stably transfected with one of the human forms of either ApoE3 or ApoE4, differ in the expression of prosurvival, proangiogenic and anti-inflammatory factors - heme oxygenase- 1 (HO-1) and vascular endothelial growth factor (VEGF). The highest expression of VEGF observed in ApoE4-expressing macrophages was HO-1 dependent as the silencing of HO-1 with siRNA decreased VEGF mRNA and protein level. Macrophages with ApoE4 have also higher expression of CXCR4 and MMP-9 as well as proangiogenic miR- 146a and proinflammatory miR-155 but decreased level of VCAM, MCP-1 and miR-24 in comparison to ApoE3-expressing macrophages. Additionally, conditioned media from ApoE4-expressing macrophages more potently stimulated angiogenesis in vitro. ApoE4 isoform changes macrophages phenotype to more proangiogenic and proinflammatory, what can have vital implications to in vivo angiogenesis-dependent conditions like wound healing or atherosclerotic plaque formation.Supported by the Foundation for Polish Science, Parent-Bridge Programme co-financed by the Europ. Union.	NA		NA
rayyan-120479158	Abstracts	2012	1	1	Am. J. Reprod. Immunol.	1046-7408	67		1-157	Kowal M.K.,Thiele K.,Hartwig I.,Tsui T.Y.,Sass G.,Arck P.C.,Solano M.E.		NA	Wiley		Problem: The inducible enzyme Heme oxygenase 1 (HO-1) plays a regulatory role in a number of inflammatory processes. It catabolizes the degradation of heme and acts as an anti-oxidant and cytoprotectant through its products biliverdin, carbon monoxide and free iron. In the placenta, HO-1 is highly expressed and assumed to act pregnancy-protective, but its function throughout pregnancy is not well understood. Our objective was to examine if alteration of HO-1 expression, e.g. upon stress challenges during late murine pregnancy or in HO-1 mutant mice affect fetal development and maternal immune adaptation. Method(s): DBA/2J-mated BALB/c females were exposed to 24 hrs sound stress on gestation days (gd) 12.5 and 14.5. On gd 16.5 placental tissue and uterus-draining lymph nodes (LN) were collected, fetal weight was documented. Placental HO-1 expression was analyzed by immunohistochemistry and quantitative reverse transcription polymerase chain reaction. HO-1+/-BALB/c mice were syngeneically mated. On gd 16.5 tissue was collected and fetal HO-1 genotype and weight was recorded. Placental tissue sections were stained for Masson's trichrome to study placental function. Phenotype and frequency of maternal immune cells harvested from uterus-draining LN were identified by flow cytometry. For statistical analyses, continuous outcomes were checked for normal distribution. If data was normally distributed, oneway analyses of variance were carried out. For not normally distributed data, Mann-Whitney U-tests were used. Level of significance was set at a Pvalue of 0.05. Result(s): Stress challenge lowered HO-1 tissue expression at the feto-maternal interface and significantly decreased HO-1 expression largely in T- and dendritic cells among maternal leucocytes from LN. Further, the frequency of CD8+ T cells was increased and inversely correlated with a reduced expression of CD122 in stressed dams compared to controls. Stress challenges led to a reduced fetal weight, especially in females offspring. Similarly, an increased frequency of CD8+ T cells and a reduction of CD122+ could be detected on HO-1+/- dams, compared to wild type (wt) controls. Lower fetal weight was observed in heterozygote offspring, compared to wt fetuses of the same litter. Placental size was slightly decreased in +/- offspring when compared to wt, while the labyrinth/junctional zone ratio was increased. Conclusion(s): Our results show that reduced HO-1 expression induced by stress or in HO-1+/- mice results in altered immune adaptation to pregnancy, characterized by increased CD8+ T cells. This coincides with altered placental function and signs for fetal growth restriction. Reduced HO-1 expression could thereby have detrimental short- and/or longterm effects on offspring development and health. To prevent these effects pharmacological interventions could target HO-1 to modulate immune tolerance during pregnancy.	NA		NA
rayyan-120479159	The role of prolyl-hydroxylase inhibition in rat aorta during ischemia/reperfusion	2012	1	1	Cardiovasc. Res.	0008-6363	93		S29-S30	Barnucz E.,Veres G.,Hegedus P.,Radovits T.,Korkmaz S.,Klein S.,Zoller R.,Merkely B.,Karck M.,Szabo G.		NA	Oxford University Press		Purpose: Although, vascular grafts are frequently applicated in the cardiac surgery, the storage protocols need further improvement against ischemia/reperfusion (IR) injury. Endothelial dysfunction may result in postoperative graft failure and promote late graft vasculopathy. Low oxygen tension elicits a variety of complex cellular responses by altering the activity of many signaling pathways, such as the oxygen dependent prolyl-hyroxylase-domain containing enzymes (PHD). Reduction of PHD-activity during hypoxia leads to stabilisation and accumulation of hypoxia inducible factor 1-a, a transcription factor which regulates the expression of target genes in response to hypoxia. We investigated the effects of PHD-inhibitor dimethyloxalylglycine (DMOG) on the vasomotor responses of isolated rat aorta and aortic vascular smooth muscle cells (VSMC) in a model of cold ischemia/warm reperfusion. Method(s): Isolated rat aortic rings underwent a 24h cold ischemic preservation in NaCl or DMOG (10-5M) supplemented saline solution. In organ bath experiments we investigated endotheliumdependent and -independent vasorelaxation by using cumulative concentrations of acetylcholine (ACh) and sodium nitroprusside (SNP) on phenylephrine-precontracted isolated aortic rings with an additional external oxidant (hypochlorite, 200mM, 30min). VSMC under normoxic conditions are plated and 24h later the medium is changed to NaCl or DMOG (1mM) solution. The cells are incubated (4degreeC, 24h-cold ischemia) and after the medium is changed for a supplied standard medium (37degreeC, 6h-warm reperfusion). Different gene expression analysis was performed by quantitative real-time PCR. Result(s): Compared with the control the NaCl-group showed a prominent endothelial dysfunction induced by hypoxia/reoxygenation, which was significantly improved by DMOG supplementation (maximal relaxation to ACh, control:90+/-1% vs. NaCl:30+/-6% vs. DMOG:62+/-7%, p < 0.05). Following hypoxia/reoxygenation, concentration-response curves to SNP were significantly shifted to the right and DMOG has no effect (pD2, control:8.3+/-0.1 vs. NaCl:8.0+/-0.1 vs. DMOG:8.0+/-0.1). Decreased mRNA-expression of heme oxygenase-1 in the NaCl-group as compared to control group was increased after DMOG-pretreatment (control:1.62+/-0.11 vs. NaCl:0.50+/-0.03 vs. DMOG:1.52+/-0.40). The changes in the expression of vascular endothelial growth factor expression showed similar tendency (control:1.62+/-0.14 vs. NaCl:0.37+/-0.04 vs. DMOG:0.98+/-0.23). Conclusion(s): Inhibition of prolyl hyroxylase could be a new therapeutic avenue for protecting endothelium and vascular muscle cells against IR injury.	NA		NA
rayyan-120479160	Abstracts	2011	1	1	Infection	0300-8126	39		93-151	Sponholz C.,Huse K.,Kramer M.,Giamarellos-Bourboulis E.,Platzer M.,Bauer M.		en	Springer Science and Business Media LLC		Introduction: Heme oxygenases (HO-1 and HO-2) break down heme into carbon monoxide, free iron (II) and biliverdin, which is subsequently metabolized to bilirubin by biliverdin reductases. In experimental models induction of HMOX1 (the gene coding for HO-1) protects from inflammation, making the gene a promising target in sepsis and organ failure. Genetic variations of HMOX1 (single nucleotide polymorphisms (SNP) rs2071746 and (GT)nmicrosatellite) in the currently annotated promoter region have recently been found to affect the outcome of severe human sepsis (see accompanying poster by Sponholz et al.). In silico analyses of HMOX1 transcripts give hints to a more complex gene structure placing these polymorphisms in a rather intronic than promotor position. Objective(s): Our analyses re-evaluate the currently accepted HMOX1 gene model and the potential effects of the sepsis-associated polymorphisms on alternative splicing of the 5 untranslated region (5'- UTR). Method(s): RT-PCR/cloning and sequence analysis was used to detect transcripts with elongated 50-UTRs. Minigenes representing variable haplotypes of the SNP rs2071746 and the (GT)n-microsatellite were set up to evaluate their effect on 5-UTR splicing. Quantification of alternative splice-isoforms frequencies has been done by transfecting minigenes to human hepatic cell lines and a subsequent RT-PCR approach using 5-6-carboxyfluorescein (FAM)-labeled oligonucleotides before capillary sequencing. Result(s): We were able to detect novel transcripts showing elongated 5 UTRs and extended to current HMOX1 gene model. A newly indentified first exon placing the SNP rs2071746 and (GT)n-microsatellite in a rather intronic 5-UTR than promotor position. Evaluation of alternative 5-UTR splicing in the context of several haplotypes revealed a dependency of splice-isoform frequencies and (GT)n-microsatellite length. Splicing of an alternative splice-acceptor in the novel first intron creates a predominant fraction of transcript carrying a short upstream open reading frame (ORF). Conclusion(s): Alternative 5-UTR splicing has already been shown to control translation efficiency by introducing short upstream ORFs. We could show a dependency of 5-UTR alternative splice-isoform frequencies and (GT)n-microsatellite length. A correlation of (GT)nmicrosatellite length and HMOX1 mRNA and protein level has already been reported. Therefore, we assume that (GT)n-microsatellite dependent 50-UTR splicing is involved in HMOX1 transcriptional and translational control.	NA		NA
rayyan-120479161	Abstracts	2011	1	1	Hepatology	0270-9139	54		360A-1455A	Wustenberg A.,Keller A.D.,Lehmann E.,Sirma H.,Bartenschlager R.,Lohmann V.,Loscher C.,Dandri M.,Tiegs G.,Sass G.		NA	Wiley		Background and Aims: In addition to their impact on cholesterol biosynthesis HMG-CoA reductase inhibitors (statins) have been shown to interfere with HCV replication. The underlying mechanism is not fully understood. The heme degrading enzyme heme oxygenase 1 (HO-1) as well as its anti-oxidative product biliverdin have recently been shown to interfere with HCV replication in vitro and are able to induce HO-1 in various cell types. We investigated the mechanisms of HO-1 induction by statins as well as the impact of HO-1 induction on HCV replication. Method(s): Effects of fluva-, simva-, atorva-, rosuva- and pravastatin on HCV replication were analyzed in LucUbiNeo-ET replicon cells, stably expressing HCV genes NS3 to NS5B in combination with firefly luciferase, using reporter assays and Western Blot analysis. HO-1 induction was quantified by real time RT-PCR and Western Blot. Components of the HO-1 induction pathway were monitored by RT-PCR. Transient knockdown of KLF2 was achieved by siRNA. Replicon cell lines with stable knockdown of HO-1 were established by the use of specific shRNA. Result(s): Statins significantly decreased HCV replication without substantial cytotoxic effects on the replicon system. In parallel, all statins increased HO-1 expression by reducing Bach1 and inducing KLF2 expression. The knockdown of KLF2 abolished HO-1 induction by statins and reverted anti-viral effects. Likewise, a stable knockdown of HO-1 expression reverted inhibitory effects of statins on HCV replication. Conclusion(s): Our results provide evidence that statins interfere with HCV replication by induction of HO-1 via KLF2 induction and reduction of the HO-1 repressor Bach1. Since polymorphisms in the HO-1 promoter correlate with prognosis of various tumor diseases, this might explain the contradictory results obtained with statins in HCV therapy in patients.	NA		NA
rayyan-120479162	Poster Presentations	2011	1	1	FEBS J.	1742-464X	278		74-445	Chen R.-M.,Tsai C.-H.,Lin Y.-L.		NA	Wiley		Osteoblasts are involved in bone formation. However, oxidative stress can disrupt bone remodeling by descending osteoblast activities. Special A-T rich sequences binding protein 2 (SATB2), a transcription factor, binds to A-T rich elements in the promoter regions and then regulate certain gene expression. Previous studies have shown that SATB2 contributes to osteoblast differentiation. This study was aimed to evaluate the roles of SATB2 in oxidative stress-induced osteoblast insults. Exposure of osteoblasts prepared from neonatal rat calvariae to sodium nitroprusside (SNP) time-dependently increased cellular nitric oxide amounts and intracellular reactive oxygen species levels. Simultaneously, SNP decreased cell viability and induced osteoblast apoptosis. Exposure to SNP enhanced amounts of HSP60, COX- 2, and HO-1 in rat osteoblasts. In the same way, levels of cytosolic and nuclear SATB-2 in rat osteoblasts were significantly augmented by SNP. Knocking-down SATB2 translation using an RNA interference technique decreased synthesis of this transcription factor and concurrently caused chromosome. In addition, SATB2 knockdown inhibited Bcl-2 and Bcl-XL expressions and triggered cell apoptosis. Therefore, we suggest SATB2 can act as a heat shock protein to prevent osteoblasts from oxidative stressinduced insults.	NA		NA
rayyan-120479163	Oxidative stress and ERK1/2 MAP kinase mediate cardiomyocyte injury in transthyretin cardiac amyloidosis	2011	1	1	Lab. Invest.	0023-6837	91		80A	Zhang X.,Xie Q.,Tan D.,Lee P.J.,Lacbawan F.L.,Libian J.		NA	Nature Publishing Group		Background: Transthyretin (TTR) is associated with two forms of cardiac amyloidosis: familial (mutant TTR) and systemic senile amyloidosis (wildtype TTR). Approximately 4% of African Americans are heterozygous for V122I variant TTR, a mutation associated with familial amyloidotic cardiomyopathy. The mechanisms of TTR-induced cardiac injury remain elusive. Markers of oxidative stress have been associated with TTR amyloid deposits in peripheral nerve and we previously reported that oxidative stress and ERK1/2 activation mediate cell death in lung epithelium. We investigated the potential role of oxidative stress and ERK1/2 activation in mediating TTR-induced cardiomyocyte injury. Design(s): Cases of TTR cardiac amyloidosis and age-matched controls were identified from 2007-2010 autopsy records. TUNEL and 8-OH-dG staining was performed on formalin-fixed paraffin-embedded sections from left ventricle. The TTR gene was sequenced using genomic DNA extracted from the paraffin blocks. Cultured rat cardiomyocytes were exposed to TTR fibrils formed by incubating wildtype TTR under acidic conditions. Apoptosis was assessed by TUNEL staining and Annexin V flow cytometry. Oxidative stress was examined by Western blot for heme oxygenase-1 (HO-1), reactive oxygen species (ROS) production, and 8-OH-dG staining. ERK1/2 activation was measured by Western blot of phospho-ERK1/2. Result(s): Four cases of TTR cardiac amyloidosis (average age 82.8 years; range 80 to 87 years) were identified. All patients had presented with chronic heart failure and arrhythmia. TTR gene sequencing identified mutant TTR (V122I) in 3 cases and wildtype TTR in 1 case of cardiac amyloidosis. Positive staining of TUNEL and 8-OH-dG was more prominent in cases of cardiac amyloidosis than in control heart tissue. Rat cardiomyocytes treated with TTR fibrils showed more ROS production, HO-1 expression, phospho-ERK1/2, and apoptosis than untreated cardiomyocytes. Inhibition of ERK1/2 activation by PD98059 or ROS production by diphenylene iodonium ameliorated TTR fibril-induced oxidative injury and apoptosis. Conclusion(s): Apoptosis and oxidative injury are increased in hearts of patients with cardiac amyloidosis compared with age-matched controls. Oxidative stress, ERK1/2 activation, and apoptosis are involved in TTR-induced injury of cultured rat cardiomyocytes. Inhibition of oxidative stress and ERK1/2 activation may provide a potential mechanism for prevention and treatment of cardiac injury associated with TTR cardiac amyloidosis.	NA		NA
rayyan-120479164	Poster abstracts	2010	1	1	Am. J. Transplant	1600-6135	10		213-571	Moore J.,Simmonds M.J.,Hanvesakul R.,Brand O.J.,Briggs D.,Ball S.,Cockwell P.,Gough S.C.L.,Borrows R.		NA	Wiley		Purpose Donor genetic variation has demonstrated association with allograft outcomes, the study aim was to attempt replication of previously identified donor genetic polymorphisms in a large transplant cohort and most importantly assess predictive utility for long-term allograft survival. Methods A sophisticated literature search was performed to identify any donor genetic polymorphism associated with adverse kidney transplant outcomes. Genomic DNA from 785 Caucasian kidney transplant donors (Birmingham, UK; median follow-up 81 months) were analysed for identified genetic variants. Association with acute rejection, delayed graft function, 1 year serum creatinine and long-term deathcensored allograft failure was assessed using logistic, linear and Cox regression with further assessment where appropriate with KM-analysis. All polymorphisms were genotyped successfully, SNPs and I/D polymorphism on ABI7900HT using Taqman and microsatellite analysis on ABI3730 DNA analyser following restriction length polymorphism. Results The literature search revealed: 11 single nucleotide polymorphisms (SNP) [TNF-alpha rs3093662, TNF-alpha rs1800629, TGF-beta codon 10 rs1800470, INF-gamma rs2430561, CCR5 rs1799987, IL-6 rs1800795, C3 rs2230199, TLR4 rs4986790, TLR4 rs4986791, EET rs1042032, ABCB1/MDR1 rs1045642]; 1 insertion deletion (I/D) polymorphism SERPINE/PAI-1 rs1799889; and 1 microsatellite polymorphism [HO-1 GT(n)]. One polymorphism was associated with acute rejection (C3 CC genotype OR: 3.13; 95% CI 1.29, 7.59; p=0.01), one with delayed graft function (HO-1 SS genotype: OR: 2.09; 95% CI 1.11, 8.93; p=0.02), and one with death-censored allograft loss (EET AG genotype: HR: 0.71; 95% CI 0.53, 0.933; p=0.01). No polymorphism was associated with 1 year creatinine. Conclusions Despite identifying associations between donor genetic polymorphisms and allograft outcomes, no replication of the original studies was achieved. This suggests limited predictive utility of donor genetic markers.	NA		NA
rayyan-120479166	Posters	2010	1	1	Restor. Neurol. Neurosci.	0922-6028	28	5	637-709	Haase A.,Rott S.,Mantion A.,Graf P.,Thuenemann A.,P. Meier W.,Taubert A.,Luch A.,Reiser G.		NA	IOS Press		Background: Nanoparticles gain an enormous commercial interest. The number of products is steadily increasing, ranging from consumer products, advanced building materials, coatings or paints to applications in nanomedicine for bioimaging or drug transport purposes. Concerns about putative adverse effects on human health are increasing. It is well known that nanoparticles can be systemically distributed and cause additional effects on secondary target organs. The central nervous system (CNS) is especially vulnerable. Transport of nanoparticles into the CNS seems possible via different routes. However, only very few studies have investigated the effects on neural cells so far. Here, we analyze the effects of silver nanoparticles (SNP),which are among the most commercialized nanoparticles, in primary mixed cortical neural cultures. Objective(s): Cellular effects of SNP of two different sizes (20 nm and 40 nm) were studied with respect to cytotoxicity, development of oxidative stress and calcium responses. Gold nanoparticles were included for comparison reasons. Method(s): Primary neural cultures were obtained fromcortex of 1to 3dayoldWistar rats. The cytotoxicity was assessed withWST1 and LDH assay (Roche Diagnostics). Protein carbonyls were detected with OxyBlot Kit (Millipore). For measurement of ROS we used 1 muM dihydroethidium in NaHBS and followed the reaction at 520 nm at single cell level. For analysis of calcium responses the cells were preincubated with 2 muM Fura2AM in NaHBS and responses were followed by measuring the ratio at 340 nm/380 nm at single cell levels. Result(s): We observed a strong cytotoxicity towards SNP, which was dependent on the SNP size and also on the differentiation state of the neural cells. In addition, we could visualize ROS formation directly in living cells. We support this with biochemical studies. We detect fast formation of protein carbonyls and induction of heme oxygenase 1 (HO1), which are both established stress markers. The formation of oxidative stress is of special concern since in the CNS it is tightly linked with neurodegeneration and with the onset and progression of diseases, such as Alzheimer or Parkinson. Furthermore, we observe an acute calcium response after SNP addition, suggesting that SNP interfere with intracellular signalling processes. Gold nanoparticles in comparison prove mainly inert. Conclusion(s): Our results show that neural cells are highly sensitive towards treatment with silver nanoparticles. We demonstrate that responseswill occurwithin individual but different time frames. The generation of ROS or the calciumresponseswill occur alreadywithin a fewminutes, while the formation of protein carbonyls or induction of HO1 can be detected only after several hours. Morphological changes are observed as a very late response. Further investigations are required to understand the underlyingmolecularmechanisms of these responses.	NA		NA
rayyan-120479167	Posters	2010	1	1	Basic Clin. Pharmacol. Toxicol.	1742-7835	107		162-692	Seeanner M.,Kraehling J.R.,Busker M.,Behrends S.		NA	Wiley		Parkinson's disease (PD) is one of the most common neurodegenerative diseases. PINK1 (PTEN induced putative kinase 1) is a mitochondria serine/threonine protein kinase. Mutation in the PINK1 gene causes an autosomal recessive form of PD. Although PINK1 is thought to protect cells from stress-induced mitochondria dysfunction, the etiology related to PINK1 mutation is still not clear. We have established stable clones of PINK1 kinase domain mutant G309D in SH-SY5Y. It was found that ROS and apoptosis increased in G309D mutant cells following H2O2 treatment. Heme oxygenase 1 (HO-1) increases and exerts its cell protection when the cells are under oxidative stress. It was found here that HO-1 increased in wilt-type cells following H2O2 treatment. Although PINK1 mutant stable clones had a higher basal level of HO-1, however, HO-1 induction in response to H2O2 and MPP+ treatment was impaired by PINK1 mutation. Using adenovirus infection to overexpress HO-1 can antagonize the H2O2-induced apoptosis in PINK1 mutant stable clones. In addition, small hairpin RNA-mediated knockdown of TNF receptor-associated protein 1 (TRAP1), which is the substrate of PINK1 kinase, in SH-SY5Y cells also inhibited the expression of HO-1 in response to H2O2 treatment. TRAP1 can increase following H2O2 treatment, whereas, the expression of TRAP1 in response to H2O2 was also impaired by PINK1 G309D mutation. Our findings suggest a novel pathway by which the defect of PINK1 and its downstream effector TRAP1 inhibits the oxidative stressinduced HO-1 upregulation, the impairment may enhance the dopaminergic neurodegeneration in Parkinson.	NA		NA
rayyan-120479168	Abstracts of the 2009 Advances in Inflammatory Bowel Diseases, Crohn's & Colitis Foundation's National Clinical & Research Conference. December 3-6, 2009. Hollywood, Florida, USA	2009	1	1	Inflamm. Bowel Dis.	1078-0998			S1-65	Andersen V.,Christensen J.,Jacobsen B.,Ernst A.,Ostergaard M.,Krarup H.,Vogel U.		en	John Wiley and Sons Inc.		BACKGROUND: Crohns disease (CD) and ulcerative colitis (UC) are characterized by a dysregulated inflammatory response to normal constituents of the intestinal flora in the genetically disposed host. Heme oxygenase-1 (HO-1/HMOX1) is a powerfull anti-inflammatory and anti-oxidant enzyme whereas the pro-inflammatory Interleukin 1beta (IL-1beta/IL1B) and anti-inflammatory Interleukin 10 (IL-10/IL10) are key modulators for the initiation and maintenance of inflammation. We investigated whether single nucleotide polymorphisms (SNPs) in the IL-1beta, IL-10, and HO-1 genes, together with smoking, were associated with CD and UC. METHOD(S): Allele frequencies of the HO-1 A-413T (rs2071746), IL-1beta T-31C (rs1143627), and IL-10 C-592A (rs1800872) were assessed using a case control design in a Danish cohort of 337 patients with CD, 501 patients with UC and 785 healthy controls. Odds ratios (OR) and 95 confidence intervals (95% CI) were estimated by logistic regression. RESULT(S): No association was found between the IL-1beta, IL-10, and HO-1 gene polymorphisms and CDor UC. Carriers of the variant alleles of IL-1beta, IL-10,and HO-1 had OR(95%CI) of 0.81 (0.62-1.06), 0.95 (0.72-1.25), 1.03 (0.78-1.37) for developing CD, and 1.11 (0.88-1.41) 0.87 (0.68-1.10), 1.09 (0.85-1.39) for UC, respectively, compared to homozygous wild type carriers. Generally, there was a strong association between smoking status at the time of the diagnosis and risk of CD and UC which was not dependent on the genotypes CONCLUSION(S): The HO-1 A-413T, IL-1beta T-31C, and IL-10 C-592A polymorphism were not associated with risk of CD or UC in the present Danish study group. Thus, these IL-1beta, IL-10, and HO-1 gene polymorphism does not seem to play an important role in etiology of inflammatory bowel disease (IBD) in this population. Inclusion of smoking status is essential to evaluate the role of genetic predisposition in IBD.	NA		NA
rayyan-120479169	Roles of heme oxygenase-1 in the antiproliferative and antiapoptotic effects of nitric oxide on jurkat T cells	2009	1	1	Pteridines	0933-4807	20	3	91	Chung H.-T.,Pae H.-O.		NA	International Society of Pteridinology		Nitric oxide (NO) has been shown to exert antiproliferative and antiapoptotic effects on human T cells. Heme oxygenase-1 (HO-1), which degrades heme into biliverdin, free iron (Fe2), and carbon monoxide (CO), has also been known to have antiproliferative and antiapoptotic effects. Recent evidence suggests that HO-1 is an important cellular target of NO; whether HO-1 expression contributes to the antiproliferative and/or antiapoptotic effects mediated by NO remains to be investigated. In the present study, we examined the effects of NO on HO-1 expression and possible roles of HO-1 in T cell proliferation and apoptosis. Using human Jurkat T cells, we found that the NO donor sodium nitroprusside (SNP) induced HO-1 expression and that preincubation with SNP suppressed T cell proliferation induced by concanavalin A and apoptosis triggered by anti-Fas antibody. Suppressions of T cell proliferation and apoptosis comparable with SNP were also observed when the T cells were preincubated with the HO-1 inducer cobalt protoporphyrin. A phosphorothioate-linked HO-1 antisense oligonucleotide blocked HO-1 expression, and subsequently abrogated the antiproliferative and antiapoptotic effects of SNP. Overexpression of the HO-1 gene after transfection into Jurkat T cells resulted in significant decreases in T cell proliferation and apoptosis. The CO donor tricarbonyldichlororu- thenium (II) dimer mimicked the antiproliferative effect of SNP, and the Fe2donor FeSO4 blocked anti-Fasinduced apoptosis. Taken together, our results suggest that NO induces HO-1 expression in T cells and that suppressions of T cell proliferation and apoptosis afforded by NO are associated with an increased expression of HO-1 by NO.	NA		NA
rayyan-120479170	Application of pharmacogenomics to dietary cancer chemoprevention	2007	1	1	Curr. Pharmacogen.	1570-1603	5	3	190-200	Prawan A,Oo Khor T,Li W,Tony Kong AN		NA	Bentham Science Publishers Ltd.		Many lines of evidence demonstrate that certain dietary phytochemicals have cancer chemopreventive effects. These dietary phytochemicals or chemo-preventive agents can suppress or block carcinogenesis by 1 enhancing the biotransformation enzymatic activities for efficient elimination of carcinogens or reactive oxidative or nitrosative species (ROS/RNS); 2 suppressing the growth/inflammatory signaling pathways involved in cancer cell proliferation; and 3 modulating phase II detoxifying/antioxidant enzymes, e.g. glutathione S-transferases (GST), NAD(P)H-quinone reductase 1 (NQO1), UDP-glueuronosyltransferases (UGT), and antioxidant enzymes such as gamma-glutamylcysteine synthetase (gamma-GCS) and heme oxygenase 1 (HO1). Comparison of gene expression profiles among Nrf2 wild type and Nrf2 knockout mice showed that these genes are induced in an Nrf2-dependent manner in response to phytochemical treatments. The potential roles of different types of polymorphisms or pharmacogenetics in carcinogenesis and prevention/ treatment of some of these genes will be described in this review. Finally, the potential usage of these dietary compounds in combination with conventional cancer chemotherapy will also be considered. The applications of pharmacogenomics to dietary cancer chemopreventive studies will be essential for understanding the cancer protective mechanisms and could lead to individualized drug therapies in the future. Â© 2007 Bentham Science Publishers Ltd.	NA		NA
rayyan-120479171	Bacterial and viral infections are impacted by different genetic polymorphisms - a multicenter pediatric heart transplant study	2009	1	1	Am. J. Transplant	1600-6135	9		196	Girnita D.M.,Brooks M.,Webber S.,Burckart G.,Ferrell R.,Chinnock R.,Canter C.,Addonizio L.,Bernstein D.,Kirklin J.,Naftel D.,Girnita A.L.,Zeevi A.		NA	Blackwell Publishing Ltd		Infections remain a leading cause of morbidity and mortality after pediatric heart transplantation (PHTX). We have previously shown that genetic polymorphisms (GP) of cytokines and growth factors impact the rejection profi le. In this study we examined the role of GP on the rate and type of infection (bacterial and viral). Method(s): 414 PHTX recipients, from six medical centers, with a mean follow-up of 5.25 years were analyzed for time to first infection and time to late infections (>60 days post-TX) using Cox regression. GP considered were: TNF-alpha?A-308G; INF-gamma?T+874A; IL-10 G-1082A; IL-4 C-590T; IL-5 T-746C; IL-6 G-174C; TGFbeta-1 T+869C, C+915G; VEGF A-2578C, C-460T, G+405C; Fas A-670G; FasL C-843T; Granzyme B A-295G, Q-55R; CTLA-4 A-49G; 60CT A/G, HO (heme oxygenaze)-1 A-326G. Result(s): One hundred and thirty patients (31.4%) were diagnosed with at least one bacterial infection, while 150 patients (36.2%) exhibited a viral infection. The impact of GP was adjusted for two demographic risk factors, race and age. Recipient black race was marginally associated with higher infection rates while younger age at the time of TX was a strong consistent risk factor for infection. Increased risk for viral infections was observed in carriers of CTLA-4 +49 A allele and INF-gamma?+874 A/A (low phenotype). For bacterial infections, patients who exhibited Granzyme B -295 A/A and HO-1-326 G allele had increased risk of infection (Table 1). {Table presented} Conclusion(s): Viral infections may be infl uenced by GP associated with adaptive immunity that negatively impact anti-viral T cell function (IFN-gamma?low and CTLA-4 high). In contrast, bacterial infection may be associated with GP that affect innate immunity such as Granzyme B (a molecule expressed also by NK and neutrophils) and HO-1 (a cytoprotective enzyme with anti-infl ammatory and anti-oxidant properties) that may impare the phagocytic activity of macrophages.	NA		NA
rayyan-120479172	Cytokines and Inflammatory Mediators [9-19]	2009	1	1	Rheumatology	1462-0324	48		i32-i35	Hamdulay S.S.,Wang B.,Haskard D.O.,Wheeler-Jones C.,Mason J.		NA	Oxford University Press (OUP)		Background: Heme oxygenase-1 (HO-1) degrades heme, generating carbon monoxide, bilirubin, iron, ferritin and anti-oxidant, anti-thrombotic and antiinflammatory responses. HO-1 modulates rheumatoid synovitis and HO-1 polymorphisms enhancing HO-1 expression improve radiographic outcomes. NSAIDs and selective COX-2 inhibitors are important for control of pain and inflammation. However, reports of pro thrombotic and cardiovascular (CV) sideeffects have led to reduced use. Surprisingly, in rheumatic disease celecoxib has a relatively good CV profile and may improve endothelial function in coronary heart disease. Furthermore, celecoxib reduces musculoskeletal symptoms in SLE without altering blood coagulation. We investigated the hypothesis that HO-1 induction contributes to the vasculoprotective profile of celecoxib. Method(s): HO-1 expression in HUVEC was assessed by immunoblotting and qRTPCR, VCAM-1 expression by flow cytometry. Reactive oxygen species (ROS), NADPH oxidase, electron transport chain and HO-1 were analysed using N-acetylcysteine(NAc), dichlorofluorescin (DCF), Di-phenyliodonium (DPI), apocynin (APC), antimycin A (AMA), rotenone and zinc protoporphyrin (ZnPP). NRF2 was investigated using dominant-negative (DN) constructs and confocal microscopy. Result(s): Celecoxib (5-25mu M) induced EC HO-1 mRNA (7.5-15 fold, p < 0.05) and HO-1 protein (2.5-10 fold, p<0.05) 24-48 h post-treatment. Celecoxib increased bilirubin, indicating enhanced HO-1 activity (p<0.05). NS398, another COX-2 inhibitor, induced HO-1, while importantly rofecoxib and indomethacin had no significant effect. Inhibition of PI-3K/Akt abrogated HO-1 induction, prostaglandin replacement with iloprost and PGE2 had no effect, whereas PGH2 enhanced expression. Of note, selective COX-2 depletion with siRNA did not induce HO-1 protein. Celecoxib enhanced DCF fluorescence in HUVEC while NAc ameliorated HO-1 induction, suggesting a role for ROS. Mitochondrial respiratory chain inhibitors attenuated HO-1 induction by celecoxib. NADPH oxidase inhibitors, DPI and APC had no effect. Generation of mitochondrial ROS by celecoxib was confirmed by colocalisation of DCF fluorescence with a mitochondrial dye. Celecoxib also triggered nuclear translocation of NRF2 (p<0.05). The role of NRF2 was confirmed by DN-NRF2, which inhibited celecoxib induced HO-1. Functional relevance of increased HO-1 was demonstrated by the ability of celecoxib to inhibit TNFalpha -induced VCAM-1 expression (p<0.05), a response reversed by ZnPP. Conclusion(s): Celecoxib induces EC HO-1 expression at therapeutically relevant concentrations, with functionally significant anti-inflammatory effects. HO-1 induction appears to be COX-2 independent and involves generation of mitochondrial ROS, activation of PI-3K and NRF2. This study has identified a novel antiinflammatory vasculoprotective property of celecoxib and suggests that the CV profiles of individual NSAIDs may differ, despite comparable anti-inflammatory efficacy.	NA		NA
rayyan-120479173	Polymorphisms of iron regulatory genes with immune functions are associated with childhood acute lymphoblastic leukemia (ALL) susceptibility	2009	1	1	Hum. Immunol.	0198-8859	70		S118	Davis C.F.,Ucisik-Akkaya E.,Do T.N.,Dorak M.T.		P for interaction with sex <= 0.05 for all). The strongest association was with rs422982 (OR (per allele) = 1.7	Elsevier Inc.		Aim: Innate immunity plays an important role in protection from infections and cancer. The iron regulatory genes ferroportin (SLC40A1), heme oxygenase (HMOX1), lactoferrin (LTF), lipocalin 2 (LCN2), hepcidin (HAMP), and natural-resistance associated macrophage proteins (NRAMP) type 1 and 2 (SLC11A1 and 2) are mediators of the \iron withdrawal\" component of antimicrobial and anti-neoplastic immune defense. Besides other actions	thereby reducing its availability for dividing microbes or cancer cells. Method(s): We investigated associations between 28 polymorphisms of seven iron withdrawal-related genes and childhood ALL susceptibility in 114 cases and 388 newborn controls from Wales (UK) by TaqMan analysis. Result(s): SLC40A1 rs1439812 (P = 0.02)		NA
rayyan-120479174	Abstract 1693: Assessment of Nrf2 luciferase reporter assay and heme oxygenase expression as models of oxidative stress inin vitrocultures of lung cells exposed to cigarette smoke condensate	2010	1	1	NA	0008-5472	70		NA	Fields WR,Liedtke W,Li J,Bombick B		NA	American Association for Cancer Research		The Nrf2 signaling pathway is an important regulator associated with oxidative stress, xenobiotic metabolism, DNA damage and anti-inflammatory response. A key responsive gene in the Nrf2 regulatory pathway is heme oxygense 1 (HO-1), a cytoprotective enzyme that serves in an antioxidant capacity. An imbalance in antioxidant capacity observed in animal models or individuals with specific Nrf2 and HO-1 polymorphisms has been associated with susceptibility to lung diseases. The objective of this study was to characterize the response of Nrf 2 promoter regulation and HO-1 expression following exposure to cigarette smoke in lung models for oxidative stress. Cigarette smoke condensate (CSC) was prepared from Kentucky 3R4F (K3R4F) reference cigarettes. Nrf2 promoter regulation and HO-1 expression were evaluated in lung cells exposed to K3R4F CSC (0 - 90mug total particulate matter/ml media). Nrf2 promoter regulation was evaluated in transiently-transfected Nrf2 luciferase reporter cells exposed to K3R4F CSC for 0.5, 1, 2, 6 or 24 hours followed by quantification of luciferase activity. HO-1 expression was assessed following exposure to the K3R4F CSC in normal human bronchial epithelial (NHBE) cells for 3, 6 or 24 hours using real-time quantitative RT/PCR and enzyme linked immunoassay (ELISA). Nrf2 reporter cells exhibited dose-dependent increases in promoter activation following CSC exposure. The maximum response was observed between 6 and 24 hours of exposure with 15-, 25-, and 40-fold increases across the exposure range. The specificity of the promoter response was confirmed with co- exposure of the inhibitor all-trans retinoic acid with CSC. The CSC-induced Nrf2 activation was reduced towards control levels in the presence of the inhibitor. CSC also induced dose- and time-dependent increases on HO-1 mRNA and protein levels in NHBE cells. The mRNA changes ranged from 10- to 70-fold with maximal responses observed between 3 and 6 hours. The dynamic range of HO-1 protein response was observed and reached a level of 11-fold increase by 60 mug/ml. Collectively, these responses are consistent with our previously reported study which identified oxidative stress responsive genes in NHBE cells exposed to repetitive applications of CSC. The data suggest that changes in the Nrf2 regulatory pathway may serve as an effective indicator of oxidative stress and the impact of tobacco products in in vitro lung cell culture models.	NA		NA
rayyan-120479175	Abstract 4392: Oxidative damage to placental DNA, air pollution, genetic polymorphisms and pregnancy outcomes	2010	1	1	Cancer Res.	0008-5472	70	8	4392-4392	Rossner P,Tabashidze N,Dostal M,Novakova Z,Chvatalova I,Spatova M,SrÃ¡m RJ		en	American Association for Cancer Research (AACR)		Oxidative stress to placenta DNA may result in negative pregnancy outcomes, including intrauterine growth retardation (IUGR) and low birth weight (LBW). The aim of our study was to investigate the association between the levels of 8-oxodeoxuanosine (8-oxodG), a marker of oxidative DNA damage, in placenta DNA, exposure to particulate matter 1.80 8-oxodG/105 dG) had 64% higher probability of IUGR (OR (95% CI): 1.64 (1.12-2.42), p<0.05) than newborns with below-median levels of oxidative DNA damage. Genetic polymorphisms in ADH1B, C5 and TLR4, as well as body mass index and the length of education of the mother also significantly affected the risk of IUGR. Oxidative DNA damage was not confirmed by multivariate-adjusted logistic regression to be a risk factor of LBW. Variables affecting LBW include genetic polymorphisms in CCL7, HMOX1 and STAT4, gender, mother's smoking and the length of gestation. In summary, our results suggest that oxidative DNA damage increases the risk of IUGR; exposure to air pollution during pregnancy is not a significant independent factor affecting 8-oxodG-related IUGR.	NA		NA
rayyan-120479176	Abstracts of the 2011 Annual Meeting of the Society for Investigative Dermatology, May 4 â€“ 7, 2011 Phoenix, Arizona, USA	2011	1	1	J. Invest. Dermatol.	0022-202X			S1-141	Toosi S.,Orlow S.J.,Manga P.		en	Nature Publishing Group		Vitiligo affects 1-2 % of the world's population and significantly reduces quality of life due to characteristic depigmented skin lesions. While the etiology of vitiligo is unclear, a number of studies have implicated oxidative stress in disease onset. Sustained oxidative stress disrupts the Endoplasmic Reticulum (ER) where redox balance is critical for protein folding. Accumulation of immature polypeptides triggers activation of the unfolded protein response (UPR). The UPR, consisting of three pathways initiated by IRE1, PERK or ATF6 respectively, promotes restoration of ER homeostasis and survival, but under sustained stress, can trigger apoptosis. IRE1 activation induces splicing of mRNA encoding XBP1, a transcription factor that modulates downstream UPR targets. XBP1 polymorphisms have been show to be associated with increased risk of vitiligo. In this study, we investigated the response of melanocytes to 4-tertiary butyl phenol (4-TBP), a known chemical trigger of vitiligo, in order to establish whether oxidative stress is induced and the UPR activated. Melanocytes were treated with 250muM 4-TBP for 4, 6 and 24h and induction of oxidative stress and the UPR monitored by fluorescence microscopy, Western blot analysis, RT- and real-time PCR. Generation of reactive oxygen species was observed by fluorescence microscopy indicating that 4-TBP induces oxidative stress in melanocytes. In addition, expression of the antioxidant response regulator HO-1 increased, indicating that melanocytes mount an antioxidant response to 4-TBP. IRE1 expression was upregulated within 3h of treatment with 4-TBP, leading to splicing of XBP1. Maximal splicing of XBP1 was noted 4h after treatment with 4-TBP. Expression of UPR-related genes, including PERK and ATF6, were also modulated at this time point. Thus, 4-TBP induces oxidative stress, elicits an antioxidant response and may activate the UPR. These pathways may be dysfunctional in individuals susceptible to vitiligo and provide novel targets for treatment of this condition.	NA		NA
rayyan-120479178	P033 * Evaluation of myocardial function in patients with chronic stable angina and apparent normal ventricular function (tissue doppler study before and after PCI)	2012	1	1	Eur. Heart J. Suppl.	1520-765X	14		A14-A19	Rashid H,Abdel-Moniem A,Email S,El-Batran M,Rashid H,Mansour H,Mahmoud S,Ashour Z,Mustafa S,Khodeer SA,Abdu-Allah AM,Al-Assal M,Rashid HK,Ghosh Dastidar A,Garg P,West J,Muthusamy R,Gunn J,Zhu F,Lee A,Chee YE,Li ZJ,Kang CS,Chen ZY,Zhang YX,Zhao ZX,Song Q,Rong Y,Bao W,Shan ZL,Rong S,Wang D,Yao P,Liu LG,Zhu LX,Ho SC,Ruan GQ,Xie Q,Sit JW,Yang YL,Chan MC,Hu M,Chan TY,Tomlinson B,Wu HS,Wang LS,Qin J,Wong TT,Heng PA,Yu CM,Luis SA,Luis CR,Habibian M,Courtney A,Hamilton-Craig C,Strugnell W,Poon K,Slaughter R,Raffel OC,Raffel OC,Luis SA,Hansen M,Slaughter R,Hamilton-Craig C,Liang Y,Bai Y,Chen T,Feng GX,Yang YM,Wang XY,Yang YJ,Zhu J,Al-Mohammadi M,Hersi A,Alhabib KF,Alsheikh-Ali AA,Sulaiman K,Alfaleh H,Alsaif S,Almahmeed W,Asaad N,Amin H,Al-Motarreb A,Al-Suwaid J,Blanco JR,Velasco AB,Mancera J,Francisco A,Ca,Zhuravlyova L,Lopina N,Song HH,Xu SH,Huang MZ,Xu CS,Xie LD,Ko B,Cameron J,Seneviratne S,Leung M,Antonis P,Koutsoubos J,Malaiapan Y,Meredith I,Capros N,Istrati V,Matcovschi S,Dumitras T,Istrati S,Nicolenco I,Hotineanu R,Manea D,Gherman O,Hsiung MC,Ko CH,Wei J,Tung TH,Graham CA,Chan JW,Rotherary KR,Rainer TH,Yan B,Liu M,Huang XR,Li RJ,Lam YY,Yu CM		NA	Oxford University Press (OUP)		Objective: Heme oxygenase-1, the rate-limiting enzyme of heme degradation, plays an important role in coronary diseases. The relationship between heme oxygenase-1 gene polymorphisms and coronary diseases has been investigated in numerous epidemiologic studies. However, the results were inconsistent. This study aimed to examine the above relationship. Method(s): Electronic search was conducted in databases including PubMed/ MEDLINE, EMBASE and HuGENavigator, from inception to July 28, 2011. Eleven studies focused on the association between heme oxygenase-1 gene polymorphisms and coronary diseases were included. STATA package was used for the comprehensive quantitative analyses. Result(s): The odds ratios for coronary artery disease and coronary restenosis in persons with L allele compared to those with S allele were 1.00 and 1.24 (95% confidence interval: 0.92, 1.09; 0.94, 1.65; respectively). However, diabetes odds ratio for persons carried L allele was significantly increased versus those with S allele. Studies on single nucleotide polymorphisms (including T (-413) A and +99G/C) showed no significant association with coronary artery disease. Conclusion(s): The current meta-analysis suggested no obvious association between heme oxygenase-1 gene polymorphisms and coronary artery disease or coronary restenosis. However, diabetic patients with L allele may have a higher risk of developing coronary artery disease.	NA		NA
rayyan-120479179	Role of mif in age-related susceptibility to radiation lung injury via NRF2 and antioxidant regulation	2013	1	1	J. Investig. Med.	1081-5589	61	4	799	Mathew B.,Jacobson J.R.,Siegler J.H.,Xie L.,Zhou T.,Sharma R.,Huey B.,Dudek S.M.,Garcia J.N.,Natarajan V.,Reddy S.P.,Aydogan B.,Weichselbaum R.R.		NA	Lippincott Williams and Wilkins		Microvascular injury and increased vascular leak are prominent features of radiation-induced lung injury (RILI) and often follow cancer-associated thoracic irradiation. Our previous studies demonstrated that polymorphisms in the gene (MIF) encoding macrophage migratory inhibition factor (MIF), a multi-functional pleiotropic cytokine, confer susceptibility to acute inflammatory lung injury and increased vascular permeability, particularly in senescent mice. In this study, we exposed wildtype (WT) and genetically engineered MIF-/- KO mice to 20 Gy single fraction thoracic radiation to investigate the age-related role of MIF in murine RILI (ages 8 wks, 8 mos, 16 mos). Relative to 8wks old mice decreased MIF expression was observed in bronchoalveolar lavage (BAL) fluid and lung tissues of 8-16 mos wildtype mice. We explored total antioxidant levels in BAL fluid from radiated mice and noted that 8-16 mos MIF-/- mice exhibit significantly decreased total antioxidant levels with progressive age-related decreases in nuclear expression of Nrf2, a transcription factor involved in antioxidant gene upregulation in response to reactive oxygen species. This was accompanied by decreases in both protein levels (NQO1, GCLC, heme oxygenase-1) and mRNA levels (Gpx1, Prdx1, Txn1) of Nrf2-influenced antioxidant gene targets. Additionally, MIF-silenced (siRNA) human pulmonary arterial endothelial cells failed to express Nrf2 following oxidative (H2O2) challenge, while Nrf2 was salvage by exogenously added recombinant MIF. However, treating with GSH but not NAC (an Nrf2 substrate), protected aged MIF-/- mice from RILI. These findings implicate an important role for MIF in radiation-induced changes in lung cell antioxidant levels via Nrf2 and suggest that MIF may contribute to agerelated susceptibility to the untoward effects of thoracic radiation.	NA		NA
rayyan-120479180	Effect of malaria-induced heme/ho-1 on pregnancy outcomes	2013	1	1	Am. J. Trop. Med. Hyg.	0002-9637	89	5	48	Salifu H.,Wilson N.,Liu M.,Yatich N.,Keenan J.,Turpin C.,Jolly P.,Stiles J.		NA	American Society of Tropical Medicine and Hygiene		Plasmodium falciparum malaria threatens about 200 million people worldwide resulting in 655,000-1000000 deaths annually with pregnant women and children at high risk. Malaria in pregnancy causes severe maternal anemia, low birth weight deliveries and maternal and infant mortality. Although current anti-malarial treatment are effective in targeting parasites, recent studies have shown that the pathogenesis of severe malaria is not only due to parasitemia but also by parasite derived factors and host factors such as heme and heme oxgenase-1 (HO-1) as a result of hemolysis. Furthermore we have shown that heme and HO-1 are involved in the pathogenesis of experimental cerebral malaria. In this current study we determine the effect of malaria-induced heme and HO-1 on pregnancy outcomes. We hypothesized that pregnant women with placental malaria will have high levels of Heme/HO-1 and poor pregnancy outcomes than pregnant women without malaria. We measured the Heme and HO-1 levels in plasma samples from pregnant women with and without malaria and correlate it with their pregnancy outcomes. The preliminary results showed that pregnant women with malaria had significant higher mean levels of heme (80.160.4) than pregnant women without malaria (66.131.6), p = 0.006. Malaria (+) pregnant women had significant higher median HO-1 levels (5.8,10.1) than Malaria (-) pregnant women (3.3 ,7.9), p = <0.001. The assessment of HO-1 polymorphisms are currently being performed and the results will be discussed during the symposium. In conclusion, malaria in pregnancy is associated with increased Heme and HO-1 reflecting the degree of hemolysis induced by parasites (sequestered or systemic) and pregnancy outcomes. Findings from this study may provide insight in effect of malaria derived heme and HO-1 in pregnancy which may result in development of preventive chemotherapy that target both parasites and hemolysis or reduce the levels of heme in pregnancy during malaria infection.	NA		NA
rayyan-120479181	Heme oxygenase 1 activity and expression suppresses a proinflammatory phenotype in monocytes and correlates with endothelial function in mice and humans	2014	1	1	Circulation	0009-7322	130		NA	Wenzel P.,Rossmann H.,Muller C.,Kossmann S.,Simsek C.,Kroller-Schon S.,Schulz E.,Oelze M.,Daiber A.,Lackner K.,Schnabel R.,Blankenberg S.,Zeller T.,Wild P.,Munzel T.		NA	Lippincott Williams and Wilkins		Background: Heme oxygenase-1 (HO-1) confers protection to the vasculature and suppresses inflammatory properties of monocytes and macrophages. It is unclear how HO-1 activity and expression determine the extent of vascular dysfunction in mice and humans. Methods and Results: Decreasing HO activity was parallelled by decreasing aortic HO-1, eNOS and phospho-eNOS (ser1177) protein expression in HO-1 deficient mice, whereas aortic expression of nox2 showed a stepwise increase in HO-1+/- and HO-1-/- mice as compared to HO-1+/+ controls. Aortic superoxide formation increased depending on the extent of HO-1 deficiency and was blunted by the PKC inhibitor chelerythrine, indicating activation of the NADPH oxidase. When subjected to disease models of vascular dysfunction - angiotensin II-infusion (ATII, 0.1mg/kg/d for 7d), streptozotocin-induced diabetes mellitus and aging - HO-1 deficient mice showed an increased vascular dysfunction (shown by isometric tension studies) that was inversely correlated with HO activity. In a primary prevention population based cohort (the Gutenberg Health Study, GHS), we assessed length polymorphisms of the HO-1 promoter region, established a bipolar frequency pattern of allele length (long vs short repeats) in 4937 individuals and found a moderately significant association with flow mediated dilation of the brachial artery (FMD) in individuals with arterial hypertension. Monocytic HO-1 mRNA expression was positively correlated with CD14 expression indicating proinflammatory monocytes (p<0.001) and inversely with FMD in 733 hypertensive individuals of the GHS. ATII-infused HO-1+/+ mice had a significant infiltration of proinflammatory CD11b+Ly6Chi monocytes into the aortic wall, which was sharpely increased in HO-1+/- and HO-1-/- mice, providing a mechanistic link of the monocyte phenotype determined by HO-1 and vascular dysfunction in arterial hypertension. Conclusion(s): We here present evidence that HO activity and expression and inversely correlates with vascular dysfunction and NADPH oxidase mediated oxidative stress in mice and humans. We conclude, that HO-1 is a regulator of vascular function in hypertension via determining the phenotype of inflammatory circulating and infiltrating monocytes.	NA		NA
rayyan-120479182	Patterns of carboxyhemoglobin changes in cystic fibrosis patients imply a heme oxygenase modifier effect	2015	1	1	Am. J. Respir. Crit. Care Med.	1073-449X	191		NA	Kurlandsky L.E.		NA	American Thoracic Society		Introduction: Carbon monoxide (CO) bound to hemoglobin as carboxyhemoglobin can be measured noninvasively by transcutaneous pulse CO-Oximetry and expressed as SpCO%. Previous observations in clinically stable outpatients with cystic fibrosis (CF) showed a positive and statistically significant correlation between SpCO% and FEV1% suggesting that elevated CO was endogenously produced by heme oxygenase (HO). The objective of the observations herein reported was to see if SpCO% varied over time, with changes in FEV1%, or during pulmonary exacerbations. Method(s): Fourteen patients (5-21 years old) had two or more simultaneous SpCO% and FEV1% measurements. SpCO% was measured noninvasively within a range of +2% by the Rainbow-SET Rad-57 Pulse CO-Oximeter (Masimo Inc., Irvine, CA). The Upstate Medical University Institutional Review Board approved exploratory measuring and waived the need for informed consent. No treatment decisions were made based on SpCO%. Result(s): Seven patients with FEV1% > 85% and SpCO% > 7 maintained these values steadily. Two patients: a 9 year old girl with an initial normal FEV1% showed SpCO% elevation following a declining FEV1%, and an 11 year old girl with an initially low FEV1% as well as low SpCO% showed SpCO% elevation with declining FEV1%. These responses occurred during repeated episodes of hospitalizations for pulmonary exacerbations. In both of these cases, SpCO% then decreased after FEV1% improved. The other five patients (14-21 years old ) showed persistently low SpCO% < 7 regardless of a therapeutic response to a pulmonary exacerbation and improved FEV1%. Conclusion(s): While observations are limited in number, a few patterns of SpCO% response to changes in FEV1% in CF were noted. SpCO% remained high in some CF patients with consistently normal lung function. In a few patients, SpCO% increased with declining lung function and stabilized or declined after lung function improved. In other CF patients, SpCO% remained unchanged despite marked fluctuation in FEV1% during pulmonary exacerbations and treatment. These variable SpCO% patterns may be reflective of endogenous HO activity and CO production. They suggest a modifier gene effect of HO polymorphisms in CF. If these observations can be replicated, measurement of SpCO% may be an easy, noninvasive method of monitoring HO activity in CF.	NA		NA
rayyan-120479183	Comparative analysis of multiple gene polymorphisms for acute exacerbation of idiopathic pulmonary fibrosis	2015	1	1	Eur. Respir. J.	0903-1936	46		NA	Ohshimo S.,Yamaoka C.,Horimasu Y.,Iwamoto H.,Fujitaka K.,Hamada H.,Hattori N.,Hirohashi N.,Tanigawa K.,Bonella F.,Guzman J.,Costabel U.,Kohno N.		NA	European Respiratory Society		Backgrounds: Japanese patients with idiopathic pulmonary fibrosis (IPF) appear to experience acute exacerbation (AE-IPF) more frequently than other ethnicities. Aim(s): To investigate pathogenetic gene polymorphisms in developing AE-IPF. Method(s): A total of 139 patients with IPF (86 German and 53 Japanese) were enrolled. The correlation between ethnicity, polymorphisms in potential pathogenetic genes (MUC1, MUC5B, ELMOD2, HER2, IL8, TERT, Caveolin, EGF, HMOX1, ICAM1, VEGFA, DPP9, ATP11A, OBFC1, DSP, FAM13A1, TOLLIP) and the incidence of AE-IPF was evaluated. Result(s): Six (7%) German and 17 (32%) Japanese patients experienced AE-IPF during the first 3 years of followup. In the univariate analysis, Japanese ethnicity, lower vital capacity, nonuse of triple therapy (prednisone, azathioprine and Nacetylcysteine), the polymorphisms in MUC1, TERT, DPP9 and ATP11A gene were risk factors for AE-IPF. In the multivariate analysis, A/A polymorphisms in TERT gene and A/A polymorphisms in MUC1 gene were independent risk factors for AE-IPF (HR=53.6, p=0.0089; HR=8.2, p=0.042, respectively). The C statistic for TERT and MUC1 gene polymorphisms in addition to covariates including Japanese ethnicity was 0.896 (p<0.0001) and 0.835 (p<0.0001), respectively. The C statistic for the combined use of TERT and MUC1 gene polymorphisms in addition to covariates was 0.914 (p<0.0001). Conclusion(s): TERT and MUC1 gene polymorphisms appear to be risk factors for AE-IPF.	NA		NA
rayyan-120479184	Indomethacin-induced small intestinal mucosal damage is diminished by deficiency of autophagy through activation of the ERK/NRF2/HO-1 pathway	2016	1	1	Gastroenterology	0016-5085	150	4	S691	Harada S.,Nakagawa T.,Edogawa S.,Ota K.,Kojima Y.,Takeuchi T.,Takahashi Y.,Kawaguchi S.,Inoue T.,Asahi M.,Higuchi K.		NA	W.B. Saunders		Nonsteroidal anti-inflammatory drugs (NSAIDs) can cause epithelial cell damage in the stomach, intestine, and colon. NSAIDs are reported to induce autophagy and apoptosis in intestinal epithelial cells; however, their role in cell damage is poorly understood. To examine the role of autophagy in cell damage, we used autophagy-related gene Atg5-conditional knockout mice, in which the Atg5 gene is only knocked out in intestinal epithelial cells. In an indomethacin (IM)-induced gastrointestinal ulcer mouse model, intestinal epithelium damage was reduced in Atg5-conditional knockout mice compared with wild-type mice. IM-induced damage in IEC6 rat intestinal epithelial cells was reduced when Atg5 was silenced (IEC6shAtg5 cells). Western blot analyses indicated that IM-induced apoptosis decreased, and the potent, oxidative stress-related extracellular signal-regulated kinase (ERK)/nuclear factor-erythroid2-like2 (Nrf2)/heme oxygenase-1 (HO-1) signaling pathway was upregulated in IEC6shAtg5 cells. An experiment using a reactive oxygen species (ROS)-sensitive fluorescent dye in IEC6shAtg5 cells revealed that the amount of ROS at the baseline and the rate of increase after IM treatment were lower than in intact IEC6 cells. The mitochondrial membrane potential at the baseline and the reduction rate in IM-treated IEC6shAtg5 cells were lower than in intact IEC6 cells, indicating that autophagy deficiency increased ROS production caused by mitochondrial disturbance. Furthermore, MnTMPyP, a manganesesuperoxide dismutase mimetic, significantly inhibited IM-induced autophagy and subsequent apoptosis as well as activation of the ERK/Nrf2/HO-1 pathway. These data suggest that autophagy deficiency and subsequent activation of the ERK/Nrf2/HO-1 pathway diminished IM-induced, apoptosis-mediated intestinal epithelial cell damage, and genetic analyses of single nucleotide polymorphisms in autophagyrelated genes could predict NSAID-induced intestinal injury.	NA		NA
rayyan-120479185	Abstract 2566: Comprehensive analysis to identify functional basis of prostate cancer risk SNPs	2016	1	1	NA	0008-5472	76		NA	Middha M,Xu X,Vaananen RM,Hayes J,Taimen P,Gao X,Lilja HG,Pettersson K,Klein RJ		NA	American Association for Cancer Research		Introduction: Genome-wide association studies (GWAS) have identified numerous common single nucleotide polymorphisms (SNPs) associated with the risk of developing prostate cancer. Many of these prostate cancer GWAS hits occur in intergenic regions, distant from any annotated gene. Little is yet known about how these SNPs function to alter an individual's risk of prostate cancer. Here we test the hypothesis that many of these SNPs, or SNPs with which they are correlated, alter regulatory regions and thus gene expression in the prostate. Material(s) and Method(s): To test if prostate cancer risk SNPs are correlated with gene expression changes, we conducted expression quantitative trait locus (eQTL) association analysis. Using genome-wide high-density genotypes and gene expression data from 56 tumor and 58 adjacent normal prostate tissues we asked if any of the prostate cancer risk SNPs correlate with expression changes in nearby genes using linear regression, adjusting gene expression levels for principal components of ancestry and different batches. We also asked if individuals who have a higher genetic risk of prostate cancer based on the genotype of all of their risk SNPs show different gene expression patterns in the prostate than those at lower risk of prostate cancer. Result(s): We have identified several novel cis-eQTLs in prostate tissue for prostate cancer risk SNPs including rs1933488 with RGS17. We have also replicated several previously known cis-eQTLs, including those for IRX4, PPP1R14A, and FOXP4. Individuals at higher genetic risk of developing prostate cancer have altered expression of 37 genes (p<0.001) in their tumor tissue compared to individuals at lower genetic risk. Conclusion(s): These data demonstrate that several prostate cancer risk SNPs are associated with expression changes in nearby genes in both pathologically malignant and pathologically benign prostate tissue from patients who underwent radical prostatectomy. Additional genes, including HMOX1, CSGALNACT1, and WDR36 show altered expression in patients with different levels of genetic risk of prostate cancer.	NA		NA
rayyan-120479186	Corrigendum to \association of nuclear factor-erythroid 2-related factor 2	NA	1	1	thioredoxin interacting protein	2017-05-30		2017	2017	JimÃ©nez-Osorio AS,GonzÃ¡lez-Reyes S,GarcÃ­a-NiÃ±o WR,Moreno-MacÃ­as H,RodrÃ­guez-Arellano ME,Vargas-AlarcÃ³n G,ZÃºÃ±iga J,Barquera R,Pedraza-Chaverri J,Meza-Espinoza JP,Leal-Ugarte E,Peralta-Leal V		NA	ovid_export_ris.ris		28642813	[This corrects the article DOI: 10.1155/2016/7367641.].		10.1155/2017/7543194
rayyan-120479187	Pravastatin improves pregnancy outcome and placental development in heme oxygenase-1 deficient mice	2018	1	1	Am. J. Obstet. Gynecol.	0002-9378	218	1	S202-S203	Tsur A.,Kalish F.,Burgess J.,Zhao H.,Casey K.,Druzin M.L.,Wong R.J.,Stevenson D.K.		NA	Mosby Inc.		OBJECTIVE: Pravastatin is currently being studied clinically for prevention of preeclampsia. Low expression of heme oxygenase-1 (HO-1) due to polymorphisms in the human HO-1 promoter region may cause impaired placental development resulting in intrauterine growth restriction (IUGR), preeclampsia, and recurrent miscarriages. We have shown that pregnant HO-1 heterozygous (HO-1+/-, Het) mice have abnormal placental development, with thinner spongiotrophoblast layers and increased Sflt-1 levels (Zhao H. et al., 2009). We have also found that statins can induce HO-1 expression. Therefore, our aim was to evaluate the effect of pravastatin on pregnancy outcome and placental development in HO-1-deficient mice. STUDY DESIGN: We compared untreated Het mice (control, n=5) with Het mice treated with pravastatin (10 mg/g/d; n=9) added to their drinking water 1 wk prior to timed-pregnancy breeding for a total of 3.5 wks. At E14.5, dams were sacrificed, litter sizes recorded, and livers and placentas (fetal side) harvested for total HO activity (expressed as percent of Het controls). A subset of whole placentas (control n=3, pravastatin n=4) was stained for H&E to assess placental development. RESULT(S): At E14.5, litter sizes of the pravastatin-treated dams were significantly larger (8.0+/-2.5 vs 5.0+/-2.0 p<0.05), with increases in HO activity in livers (154%, p=0.012) and in placentas (119%, p=0.059). Histologically, placentas of pravastatin-treated mice had less apoptosis, more glycogen-laden cells, and larger vessel diameters in the spongiotrophoblast (SP) layer, reflecting improved placental development (Figs. 1 and 2). CONCLUSION(S): Pravastatin induces liver and placental HO activity and appears to improve pregnancy outcome and placental development in HO-1-deficient mice. We conclude that pravastatin has potential for use in the treatment of not only preeclampsia, but also of IUGR due to its effects on placental development. We speculate that among women at risk, those with low HO-1 expression may specifically benefit from pravastatin.	NA		NA
rayyan-120479188	Treatment with pravastatin improves pregnancy outcome and placental development in heme oxygenase-1-deficient mice	2018	1	1	J. Investig. Med.	1081-5589	66	1	241-242	Tsur A.,Kalish F.,Burgess J.,Zhao H.,Casey K.M.,Druzin M.L.,Wong R.J.,Stevenson D.K.		NA	BMJ Publishing Group		Purpose of study Pravastatin is currently being studied clinically for prevention of preeclampsia. Low expression of heme oxygenase- 1 (HO-1) due to polymorphisms in the human HO-1 promoter region may cause impaired placental development resulting in intrauterine growth restriction (IUGR), preeclampsia, and recurrent miscarriages. We have shown that pregnant HO-1 heterozygous (HO-1+/-, Het) mice have abnormal placental development, with thinner spongiotrophoblast layers and increased Sflt-1 levels (Zhao H et al., 2009). We have also found that statins can induce HO-1 expression. Therefore, our aim was to evaluate the effect of pravastatin on pregnancy outcome and placental development in HO-1-deficient mice. Methods used We compared untreated Het mice (control, n=5) with Het mice treated with pravastatin (10 mg/g/d; n=9) added to their drinking water 1 wk prior to timed-pregnancy breeding for a total of 3.5 wks. At E14.5, dams were sacrificed, litter sizes recorded, and livers and placentas (fetal side) harvested for total HO activity (expressed as percent of Het controls). A subset of whole placentas (control n=3, pravastatin n=4) was stained for H and E to assess placental development. Summary of results At E14.5, litter sizes of the pravastatin-treated dams were significantly larger (8.0+/-2.5 vs 5.0+/-2.0 p<0.05), with increases in HO activity in livers (154%, p=0.012) and in placentas (119%, p=0.059). Histologically, placentas of pravastatintreated mice had less apoptosis, more glycogen-laden cells, and larger vessel diameters in the spongiotrophoblast layer, reflecting improved placental development. Conclusions Pravastatin induces liver and placental HO activity and appears to improve pregnancy outcome and placental development in HO-1-deficient mice. We conclude that pravastatin has potential for use in the treatment of not only preeclampsia, but also of IUGR due to its effects on placental development. We speculate that among women at risk, those with low HO-1 expression may specifically benefit from pravastatin.	NA		NA
rayyan-120479189	Heme oxygenase-1 deficiency results in t-cell dysregulation in offspring of mothers exposed to late gestational inflammation	2018	1	1	Reprod. Sci.	1933-7191	25	1	248A-249A	Ozen M.,Zhao H.,Kalish F.,Yang Y.,Wong R.J.,Stevenson D.K.		NA	SAGE Publications Inc.		INTRODUCTION: Maternal infection during pregnancy can result in adverse fetal and neonatal outcomes. An imbalance of regulatory and effector immune cells is implicated in a number of diseases including pregnancy-related complications. Heme-oxygenase-1 (HO-1) is a major regulatory enzyme in innate and adaptive immune systems. Previously, we have shown a dysregulation of maternal immune cell response in our model of late gestational inflammation that may be mediated by HO-1. Here, we extend these studies to examine the immune response of offspring using this model. METHOD(S): Pregnant wildtype (Wt) and HO-1 heterozygote (HO-1 Het) dams were injected IP with lipopolysaccharide (LPS, E. coli, 90 mug/kg) at E15.5 and monitored for signs of systemic infection. After delivery, pups were genotyped and sacrificed at PN12 and PN25. Spleens were harvested and immune cell populations identified using flow cytometry. Genotype-and age-matched pups from untreated dams served as controls. RESULT(S): In pups from control Wt and HO-1 Het dams, percentages of CD3+CD4+CD25+ T cells (Tregs) and CD3+CD8+ T cells were comparable between Wt (n=12) and HO-1 Het (n=6) spleens at PN12, and significantly increased at PN25 in both genotypes (Wt: n=6; HO-1 Het: n=7), but was more pronounced in Wt spleens. In pups from LPS-treated dams (Wt-LPS, HO-1 Het-LPS), Tregs and CD3+CD8+ T cells significantly increased in both Wt-LPS (n=8) and HO-1 Het-LPS (n=4) spleens, while FoxP3 expression decreased at PN12 compared to genotype-matched controls. At PN25, Wt-LPS (n=5) spleens had significantly less Tregs and CD3+CD8+ T cells compared to age-matched Wt controls; while in HO-1 Het-LPS (n=3) spleens, CD3+CD8+ T cells significantly decreased but Tregs were similar compared to age-matched Het controls and Wt pups from LPS treated dams. However, at PN25, FoxP3 expression was significantly decreased in HO-1 Het-LPS compared to Wt-LPS. CONCLUSION(S): We have demonstrated that maternal exposure to late gestational inflammation can result in a dysregulation of T cells in offspring, and to a greater degree in those with a deficiency of HO-1. We speculate that these immune alterations are the basis of adverse outcomes in neonates from mothers exposed to low-grade (subclinical) infections.	NA		NA
rayyan-120479190	Pravastatin induces heme oxygenase activity and enhances placental development in a murine model	2018	1	1	Reprod. Sci.	1933-7191	25	1	155A-156A	Tsur A.,Kalish F.,Burgess J.,Zhao H.,Casey K.M.,Druzin M.L.,Wong R.J.,Stevenson D.K.		NA	SAGE Publications Inc.		INTRODUCTION: Pravastatin is currently being studied clinically for the prevention of preeclampsia. Low expression of heme oxygenase-1 (HO-1) due to polymorphisms in the human HO-1 promoter region may cause impaired placental development resulting in intrauterine growth restriction (IUGR), preeclampsia, and recurrent miscarriages. We have shown that pregnant HO-1 heterozygous (HO-1+/-, Het) mice have abnormal placental development, with thinner spongiotrophoblast layers and increased Sflt-1 levels (Zhao H. et al., 2009). We have also found that statins can induce HO-1 expression. Therefore, our aim was to evaluate the effect of pravastatin on pregnancy outcome and placental development in HO-1-deficient mice. METHOD(S): We compared untreated Het mice (control, n=9) with Het mice treated with pravastatin (10 mg/g/d; n=14) added to their drinking water 1 wk prior to timed-pregnancy breeding, for a total of 3.5 wks. At E14.5, dams were sacrificed, litter sizes recorded, and livers and placentas (fetal side) harvested for total HO activity (expressed as percent of Het controls). A subset of whole placentas (control n=3, pravastatin n=4) was stained for HandE to assess placental development. RESULT(S): At E14.5, litter sizes of the pravastatin-treated dams were larger, although not statistically significant (7.7+/-2.5 vs 6.0+/-2.2, p=0.12). HO activity increased in livers (127%, p=0.038) and in placentas (121%, p=0.005). Histologically, placentas of pravastatin-treated mice had less apoptosis, more glycogen-laden cells, and larger vessel diameters in the spongiotrophoblast (SP) layer, reflecting improved placental development (Figs. 1 and 2). CONCLUSION(S): Pravastatin induces liver and placental HO activity and appears to improve pregnancy outcome and placental development in HO-1-deficient mice. We conclude that pravastatin has potential for use in the treatment of not only preeclampsia, but also of IUGR due to its effects on placental development. We speculate that among women at risk, those with low HO-1 expression may specifically benefit from pravastatin.	NA		NA
rayyan-120479191	Increase in retinal anti-oxidant enzymes following sympathetic denervation of choroid	2019	1	1	Invest. Ophthalmol. Vis. Sci.	0146-0404	60	9	NA	Li C.,Mar N.D.,Sledge T.,Reiner A.		NA	Association for Research in Vision and Ophthalmology Inc.		Purpose: The choroid is heavily innervated by sympathetic vasoconstrictory nerve fibers that prevent overperfusion of outer retina during high systemic blood pressure (BP). We have shown that such overperfusion following sympathetic denervation of choroid harms retina. In the present study, we assessed if the retinal harm involves oxidative stress, as would be expected with overperfusion. Method(s): Rats received bilateral superior cervical ganglionectomy (SCGx), which depletes the choroid of sympathetic innervation but not parasympathetic innervation. These rats were previously used to demonst@that SCGx impairs choroidal baroregulation during high systemic BP and is associated with visual dysfunction. In the present study, we used quantitative assessment of immunolabeling for anti-oxidant enzymes superoxide dismutase (SOD1), glutathione peroxidase (GPx1), and heme oxygenase (HOX1) and the lipid peroxide 4-hydroxynonenal (4HNE) to determine if the retina was experiencing oxidative stress at 3 months after the SCGx. Result(s): SOD1 immunolabeling was significantly increased by 36% in the inner retina of SCGx rats, while GPx1 was significantly increased by an average of 45.7% throughout the retina of SCGx rats.HOX1 was significantly increased in photoreceptor inner segments by 71.8%. Further consistent with retinal oxidative stress, the lipid peroxide 4HNE was significantly increased by 50.3% in outer retina as well. The elevations in GPx1, HOX1 and 4HNE in the outer retina were highly correlated with the magnitude of the impairment in baroregulation of choroidal blood flow caused by SCGx. Conclusion(s): These studies show that sympathetic denervation of choroid that impairs the ChBF baroregulatory compensation to increased BP, leading to choroidal overperfusion, is associated with increased retinal expression of anti-oxidant enzymes that mediate defense against oxidative stress. This oxidative stress appears associated as well with formation of the lipid peroxide 4HNE. Such oxidative stress is consistent with the functional deficits we reported previously with SCGx (Li et al., IOVS 2018), which would be expected to worsen with further passage of time. As a sympathetic ChBF baroregulatory defect has been observed in young individuals with AMD-causing CFH polymorphisms (Told et al., PLoS One 2013), our results suggest this defect can cause oxidative stress to retina, perhaps contributing to AMD pathogenesis.	NA		NA
rayyan-120479192	9th International Congress \Sepsis and Multiorgan Dysfunction\""	2019	1	1	Infection	0300-8126	47		1967-01-01	Guerra J.,Bauer M.,Hoerr V.,Weis S.		en	Urban und Vogel GmbH		Introduction: Metabolic adaptation has been described as the ability to prevent metabolic dysfunction and damage imposed to tissues in face of excessive inflammation during infections. Adaptation to hosts imposed stress can be achieved through conserved metabolic mechanisms (1-4). Systemic infections, concur with host maladaptive stress and damage responses, resulting in insufficient adaptation and failure to restore tissue homeostasis, ultimately leading to disease (3, 4). Expression of the stress-inducible Heme oxygenase (HO)-1, encoded by the HMOX1 gene, has been shown to lessen disease severity in various inflammatory disease including sepsis (5-8) which has been attributed to the removal of the pro-oxidant labile heme preventing cellular damage. Moreover, in humans, polymorphisms in the promoter of HMOX1 could be related to disease severity and outcome in bacterial sepsis and malaria (8, 9). Previous work using a constitutive Hmox1 knock out animal model, as shown that HO-1 affords disease tolerance against a polymicrobial infection (7). However, embryonic deficiency in HO-1 is partially lethal, which leads to a reduced amount of successful Hmox1 constitutively deleted mice pups (9, 10). Successfully deleted Hmox1 animals, were reported to show progressive chronic inflammatory disease characterized by enlarged spleens and hepatic inflammatory lesions, making them an unsuitable model to study metabolic adaptation (10). To bypass this obstacle, a novel animal model ROSA26Cre-ERT2 Hmox1lox/lox, was developed by Miguel Soares, IGC, Portugal. Changing the deletion type from constitutive to conditional, allowed to avoid the lack of HO-1, during embryonic development. Deleting Hmox1 after birth prevented the progressive chronic inflammation observed in the Hmox1 constitutive knock-out model. Objective(s): We here assessed the hypothesis that conditional deletion of Hmox1 impairs tissue damage control to pathogen and danger associated molecular patterns and affects the outcome in S. aureus bacteremia. Method(s): Hmox1 conditional knock-out animals were infected with the hemolytic 6850 wt S. aureus strain, treated with different dosages of lipopolysaccharides (LPS), and pathophysiological relevant levels of heme to simulate a highly hemolytic intravascular milieu. Targeted metabolomics were assessed in kidney and liver. Result(s): Here, we provide evidence that expression of Hmox1 regulates metabolic adaptation, and stress resistance in response to inflammatory stress induced by heme. Hmox1 conditional knock-out animals exposed to heme, rapidly succumbed due to multiorganfailure (predominantly kidney) that was associated with hypoglycemia, hyperkaliemia and disruption of thermoregulation. Targeted metabolomics analyzes for energy metabolism intermediates, of liver and kidneys, revealed a distinct metabolic response from ROSA26Cre-ERT2 Hmox1DELTA/ DELTA, after 20 h of heme treatment. Noteworthy, serologic markers shown an evident increase in kidney damage markers, accompanied with elevated levels of potassium. These results reveal a maladaptive stress response in conditional delete Hmox1 mice after 20 h of heme treatment. Labile heme is a known strong damage inducer mainly through redox reactions. However, administration of N-acetylcysteine a potent antioxidant, did not affect the survival rate. Notwithstanding these results, absence of HO-1 was proven not detrimental during LPS induced endotoxic shock, nor with acute and chronic S. aureus infection. Conclusion(s): These results re-emphasize the critical importance of Hmox1 expression in inflammatory stress and the need to understanding in depth the heme-immune interaction pathways. We have demonstrated novel results on HO-1 and heme pathways tightly related to metabolic adaptation.	NA		PMC7103247
rayyan-120479193	Club Cell Specific Heme Oxygenase-1 Deletion Does Not Alter Hyperoxic Sensitivity In Adult Mice	2019	1	1	NA	1073-449X	199		A2115-A2115	Dunigan K,Li Q,Nicola T,Aegerter C,Li R,Wall S,Agarwal A,Vitiello P,Tipple TE		NA	American Thoracic Society		Thioredoxin reductase-1 (TXNRD1) inhibition activates nuclear factor (erythroid-derived 2)-like 2 (Nrf2) responses and attenuates acute lung injury (ALI). Heme oxygenase-1 (HO-1) induction following TXNRD1 inhibition is Nrf2-dependent in airway epithelial (club) cells. Whole body HO-1 deletion dramatically alters lung development. To overcome this obstacle, we developed club cell specific HO-1 knockout (KO) mice with the ultimate goal of evaluating the contribution of HO-1 toward the protective effects of TXNRD1 inhibitors in vivo. The present studies characterized club cell specific HO-1 KO mice generated by crossing Hmox1flx/flx mice with transgenic mice with constitutive cre recombinase expression under control of the club cell 10 kDA protein (CC10) promoter. Characterization of CC10/Rosamt/mg mice identified that recombination was limited to the bronchiolar and alveolar epithelia with >95% recombination by 3 weeks' postnatal age. Twelve-week old wildtype (WT) and KO mice were continuously exposed to >95% hyperoxia (HYP) or room air (RA) for 72h. Following exposure, mice were sacrificed and weighed, the left lung inflation fixed, and the right lung collected and weighed. Lung morphometry was assessed in RA exposed WT and KO mice by calculating radial alveolar counts (RAC) and mean linear intercepts (MLI; 6 images/animal; n=6-8). Injury was quantitatively assessed by calculating right lung/body weight ratios (g/kg; n=7-8). Data (mean+/-SEM) were analyzed by unpaired t-test or 2-way ANOVA followed by Tukey's post hoc. In RA, body weights and RAC were not different between WT and KO mice. RAC in WT/RA mice were 6.6+/-0.6 vs 5.4+/-0.3 in KO/RA (p=0.1). In contrast, MLI was significantly greater in KO/RA mice (70.1+/-1.8) than in WT/RA (60.1+/-3.1; p=0.04). Two-way ANOVA indicated an independent effect of hyperoxia, but not genotype, on right lung/body weight ratios. Specifically, ratios were 2.9-fold greater in WT/HYP (5.6+/-0.7) when compared to WT/RA mice (2.7+/-0.7, p<0.001) and 3.2-fold greater in KO/HYP (5.6+/-0.67) than in KO/RA mice (2.4+/-0.6, p<0.001). In conclusion, club cell specific HO-1 deletion results in slightly altered lung morphology in adulthood as reflected by an increase in MLI. The impact of whole body HO-1 KO deletion on lung morphology was, by comparison, more dramatic. The physiological relevance of increased MLI in CC10/Hmox1-/-mice is currently under investigation. The lack of differences in hyperoxic susceptibility between WT and KO mice indicates that club cell HO-1 does not significantly contribute to hyperoxic lung injury. Future studies will utilize this transgenic model to evaluate the contribution HO-1 toward the protective effects of TXNRD1 inhibitors in vivo.	NA		NA
rayyan-120479194	Abstracts	2019	1	1	Xenotransplantation	0908-665X	26	5	e12553	Chen A.M.,Isidan A.,Iwase H.,Gramelspacher E.L.,Zhang W.,Kubal C.A.,Smith L.J.,Ayares D.,Stevens S.,Cooper D.K.C.,Li P.,Ekser B.		en	Wiley		Introduction : Coagulation dysregulation remains one of the challenges in xenotransplantation (XTx). Advances in genetic engineering have knocked-out porcine genes (Gal-KO, CMAH-KO, B4GalNT2-KO) encoding xenoantigens and knocked-in several human genes, including (Thrombomodulin [TBM], CD39, endothelial cell receptor protein [EPCR], and tissue factor pathway inhibitor [TFPI]). Chronolog impedance aggregometry was shown to be effective in measuring platelet (PLT) aggregation for different genetic combinations (up to 3-gene). We studied the impact of genetic modifications (up to 9-gene) on PLT aggregation using porcine aortic endothelial cells (PAECs) and lung microvascular endothelial cells (MVECs) incubated with human whole blood. Methods : Primary PAECs and MVECs were provided by Revivicor and cultured in 6-well collagen I-coated plates until confluent with a cell density of 1 million cells/well. Human whole blood was provided by an O+ healthy donor for all experiments. 1 mL of whole blood was added onto cells and incubated for 120 min. 15 mul of calcium gluconate was added as an agonist and the aggregation tracing was recorded for 6 min after aggregation started using the Chronolog Model 700. All experiments were repeated at least 3 times. The change in impedance, time lag to aggregation, slope, and area under the curve (AUC) were calculated. Whole blood samples were analyzed for white blood count (WBC), red blood count (RBC), hematocrit (HCT), and PLT pre-and post-incubation. Statistical analysis was performed using SAS. Results : 9 different PAECs and 3 different MVECs were used. PAEC mean platelet aggregation: WT (62%), Gal-KO (59%), TKO (54%), Gal-KO.CD46.CD55 (52%), DKO.CD46 (51%), Gal-KO.CD46.TFPI. CD47 (67%), Gal-KO.CD46.CD55.TBM.EPCR.CD39 (53%), DKO. CD46.CD55.TBM.EPCR (48%), TKO.CD46.CD55.TBM.EPCR.CD47. HO-1 (57%). MVEC aggregation: WT (74%), Gal-KO.CD46.TFPI. CD47 (64%), DKO.CD46.CD55.TBM.EPCR (56%). Aggregation was low with all genetic modifications compared to WT PAECs and WT MVECs, except Gal-KO.CD46.TFPI.CD47 PAECs, which were similar to WT (Fig. 1C). The level of expression of each gene in all cell lines were also studied. If TBM expression was weak, PLT aggregation was higher. A non-significant positive correlation between PLT counts and genotype was detected. Conclusion : This study shows how genetic modifications could impact PLT aggregation demonstrating that PAECs and MVECs can behave differently. Although xenoantigen deletion (TKO) is important, the expression of human complement regulatory proteins, as well as coagulation proteins are required to achieve less PLT aggregation. In addition to aggregation reduction compared to WT, increased time lag to aggregation could be a novel way to identify which genetic modifications play a role in delaying thrombosis. Implications of our study help narrow the anti-thrombotic targets of genetic engineering to minimize thrombosis in XTx.	NA		NA
rayyan-120479195	[Pharmacogenomics and pharmainformatics]	2002	1	1	Nippon Rinsho Kekkaku	0047-1852	60	1	39-50	Tanaka T,Nishimura Y,Tsunoda H,Kitaoka Y,Naka M		NA	NA		Pharmacogenomics is defined to identify the genes which are involved in determining the responsiveness and to distinguish responders and non-responders to a given drug. Genome sequencing, transcriptome and proteome analysis are of particular significance in pharmacogenomics. Sequencing is used to locate polymorphisms, and monitoring of gene expression can provide clue about the genomic response to disease and treatment. The transcriptome analysis can be done by methods of random cDNA sequencing (expressed sequence tag project, body map project, serial analysis of gene expression, et al), mRNA display (differential display, fluorescent differential display, RNA arbitraly primed PCR, molecular indexing, gene expression fingerprinting, et al) and differential hybridization(cDNA high density filter, cDNA microarray, oligomicrochip, et al). We used transcriptome analysis to identify therapeutic target genes by studying change of gene expression in animal models of cerebral vasospasm (1) and of hypoxia/ischemia and found novel drug target candidates through this pharmacogenomic strategy (2). We found remarkable up-regulation of heme oxygenase-1(HO-1) mRNA in the basilar artery and it might be closely related to the occurrence of delayed vasospasm after subarachnoid hemorrhage. In this report, we clearly demonstrate that intrathecal administration of antisense HO-1 oligodeoxynucleotide aggravates vasospasm, suggesting HO-1 gene induction has spasmolytic effects. Furthermore, we found the protective effects of HO-1 gene induction by endogenous or clinical compounds in cerebral vasospasm. Therapeutic gene induction of HO-1 could be a novel strategy for the prevention and treatment of Hb-induced pathologic conditions including delayed cerebral vasospasm. Our results suggest that the pharmacogenomic transcriptome analysis and pharmainformatics has the potential for strategy to define novel drug targets in various diseases (3). (1) J Clin Invest 104: 59-66, 1999. (2) J Biol Chem 276: 19921-19928, 2001. (3) J Cardiovasc Pharm 36: S1-S4, 2000.	NA		NA
rayyan-120479196	Genetic polymorphisms in chronic obstructive pulmonary disease	2005	1	1	Medicina	1010-660X	41	1	17-22	Ugenskiene R,Sanak M,Sakalauskas R,Szczeklik A		en	NA		Etiology of chronic obstructive pulmonary disease remains unknown but, despite some inconsistencies in reports on inflammatory cells, mediators and proteases involved in the pathogenesis of chronic obstructive pulmonary disease, genetic risk factors were proposed as a cause of susceptibility to the disease. Results of many studies suggested polygenic inheritance, with the genetic component consisting of several genes of a small effect each, rather than of single major gene. We are going to review the clinical importance of alpha-1 antitrypsin, glutathione S-transferase, microsomal epoxide hydrolase, matrix metalloproteinase, tumor necrosis factor-a, alpha-1 antichymotrypsin, alpha 2-macroglobulin, cytochrome P4501A1, heme oxygenase-1 genes polymorphisms associated with susceptibility and progression of the chronic obstructive pulmonary disease.	NA		NA
rayyan-120479197	Oxidative enzymopathies and vascular disease	2005	1	1	Arterioscler. Thromb. Vasc. Biol.	1079-5642	25	7	1332-1340	Leopold JA,Loscalzo J		en	NA		In the vasculature, reactive oxygen species (ROS) generated by both mitochondrial respiration and enzymatic sources serve as integral components of cellular signaling and homeostatic mechanisms. Because ROS are highly reactive biomolecules, the cellular redox milieu is carefully maintained by small-molecule antioxidants and antioxidant enzymes to prevent the deleterious consequences of ROS excess. When this redox balance is perturbed, because of either increased ROS production or decreased antioxidant capacity, oxidant stress is increased in the vessel wall and, if not offset, vascular dysfunction ensues. A number of heritable polymorphisms of pro-oxidant enzymes, including 5-lipoxygenase, cyclooxygenase-2, nitric oxide synthase-3, and NAD(P)H oxidase, have been identified and found to modulate ROS production and, thereby, the risk of atherothrombotic cardiovascular disease in individuals with these genetic polymorphisms. Similarly, heritable deficiency of the antioxidant enzymes catalase, glutathione peroxidases, glutathione-S-transferases, heme oxygenase, and glucose-6-phosphate dehydrogenase favors ROS accumulation, and has been associated with an increased risk of vascular disease. Individually, each of these polymorphisms imposes a state of uncompensated oxidant stress on the vasculature and collectively comprise the oxidative enzymopathies.	NA		NA
rayyan-120479198	Hepatic gene expression in protoporphyic Fech mice is associated with cholestatic injury but not a marked depletion of the heme regulatory pool	2005	1	1	Am. J. Pathol.	0002-9440	166	4	1041-1053	Davies R,Schuurman A,Barker CR,Clothier B,Chernova T,Higginson FM,Judah DJ,Dinsdale D,Edwards RE,Greaves P,Gant TW,Smith AG		en	NA		BALB/c Fech(m1Pas) mice have a mutated ferrochelatase gene resulting in protoporphyria that models the hepatic injury occurring sporadically in human erythropoietic protoporphyria. We used this mouse model to study the development of the injury and to compare the dysfunction of heme synthesis with hepatic gene expression of liver metabolism, oxidative stress, and cellular injury/inflammation. From an early age expression of total cytochrome P450 and many of its isoforms was significantly lower than in wild-type mice. However, despite massive accumulation of protoporphyrin in the liver, expression of the main genes controlling heme synthesis and catabolism (Alas1 and Hmox1, respectively) were only modestly affected even in the presence of the cytochrome P450-inducing CAR agonist 1,4-bis[2-(3,5-dichloropyridyloxy)]benzene. In contrast, in BALB/c mice exhibiting griseofulvin-induced hepatic protoporphyria with induction and destruction of cytochrome P450, both Alas1 and Hmox1 genes were markedly up-regulated. Other expression profiles in BALB/c Fech(m1Pas) mice identified roles for oxidative mechanisms in liver injury while modulated gene expression of hepatocyte transport proteins and cholesterol and bile acid synthesis illustrated the development of cholestasis. Subsequent inflammation and cirrhosis were also shown by the up-regulation of cytokine, cell cycling, and procollagen genes. Thus, gene expression profiles studied in Fech(m1Pas) mice may provide candidates for human polymorphisms that explain the sporadic hepatic consequences of erythropoietic protoporphyria.	NA		PMC1602388
rayyan-120479199	Kidney dysfunction and hypertension: role for cadmium, p450 and heme oxygenases?	2006	1	1	Tohoku J. Exp. Med.	0040-8727	208	3	179-202	Satarug S,Nishijo M,Lasker JM,Edwards RJ,Moore MR		National Research Center for Environmental Toxicology, University of Queensland, Brisbane, Australia. s.satarug@uq.edu.au	NA		Cadmium (Cd) is a metal toxin of continuing worldwide concern. Daily intake of Cd, albeit in small quantities, is associated with a number of adverse health effects which are attributable to distinct pathological changes in a variety of tissues and organs. In the present review, we focus on its renal tubular effects in people who have been exposed environmentally to Cd at levels below the provisional tolerable intake level set for the toxin. We highlight the data linking such low-level Cd intake with tubular injury, altered abundance of cytochromes P450 (CYPs) in the kidney and an expression of a hypertensive phenotype. We provide updated knowledge on renal and vascular effects of the eicosanoids 20-hydroxyeicosatetraenoic acid (20-HETE) and eicosatrienoic acids (EETs), which are biologically active metabolites from arachidonate metabolism mediated by certain CYPs in the kidney. We note the ability of Cd to elicit \oxidative stress\" and to alter metal homeostasis notably of zinc which may lead to augmentation of the defense mechanisms involving induction of the antioxidant enzyme heme oxygenase-1 (HO-1) and the metal binding protein metallothionein (MT) in the kidney. We hypothesize that renal Cd accumulation triggers the host responses mediated by HO-1 and MT in an attempt to protect the kidney against injurious oxidative stress and to resist a rise in blood pressure levels. This hypothesis predicts that individuals with less active HO-1 (caused by the HO-1 genetic polymorphisms) are more likely to have renal injury and express a hypertensive phenotype following chronic ingestion of low-level Cd	Animals; *Cadmium/me [Metabolism]; Cadmium/to [Toxicity]; *Cytochrome P-450 Enzyme System/me [Metabolism]; Dose-Response Relationship, Drug; Heme Oxygenase (Decyclizing)/ge [Genetics]; *Heme Oxygenase (Decyclizing)/me [Metabolism]; Humans; *Hypertension, Renal/me [Metabolism]; Kidney Diseases/ci [Chemically Induced]; Kidney Diseases/en [Enzymology]; Kidney Diseases/pa [Pathology]; Kidney Diseases/pp [Physiopathology]; *Kidney Diseases/pc [Prevention & Control]		NA
rayyan-120479200	Genetic markers of oxidative stress and coronary atherosclerosis	2006	1	1	Curr. Atheroscler. Rep.	1523-3804	8	3	177-183	Madamanchi NR,Tchivilev I,Runge M		en	NA		Atherosclerosis, the primary cause of coronary artery disease (CAD), is a multifactorial disease, the molecular etiology of which involves interaction of many genes and environmental factors. Reactive oxygen species are integral to many cellular and biomolecular processes that are active in the transition of incipient fatty streaks into acute coronary syndromes. Animal models of atherosclerosis and correlative data from human studies support the oxidative stress hypothesis of atherosclerosis. However, the association of genetic polymorphisms that underlie enhanced oxidative stress with CAD is controversial. In this review, we discuss polymorphisms in genes that are main sources of reactive oxygen species generation (NADH oxidase, endothelial nitric oxide synthase, and myeloperoxidase) in mitochondria and the antioxidant enzymes paraoxonase, glutathione reductase, and heme oxygenase. The contribution of defined genetic variants involved in oxidative homeostasis to human atherosclerosis susceptibility is modest because regulation of oxidative stress is multifactorial. However, the contribution of genetic haplotypes in concert with environmental factors is likely significant. A more rigorous characterization of genetic and oxidative phenotypes together with characterization of novel gene polymorphisms may help in early therapeutic intervention for CAD.	NA		NA
rayyan-120479201	Diminished FAD binding in the Y459H and V492E Antley-Bixler syndrome mutants of human cytochrome P450 reductase	2006	1	1	J. Biol. Chem.	0021-9258	281	47	35975-35982	Marohnic CC,Panda SP,MartÃ¡sek P,Masters BS		en	NA		Numerous mutations/polymorphisms of the POR gene, encoding NADPH:cytochrome P450 oxidoreductase (CYPOR), have been described in patients with Antley-Bixler syndrome (ABS), presenting with craniofacial dysmorphogenesis, and/or disordered steroidogenesis, exhibiting ambiguous genitalia. CYPOR is the obligate electron donor to 51 microsomal cytochromes P450 that catalyze critical steroidogenic and xenobiotic reactions, and to two heme oxygenase isoforms, among other redox partners. To address the molecular basis of CYPOR dysfunction in ABS patients, the soluble catalytic domain of human CYPOR was bacterially expressed. WT enzyme was green, due to air-stable FMN semiquinone (blue) and oxidized FAD (yellow). The ABS mutant V492E was blue-gray. Flavin analysis indicated that WT had a protein:FAD:FMN ratio of approximately 1:1:1, whereas approximately 1:0.1:0.9 was observed for V492E, which retained 9% of the WT k(cat)/K(m) in NADPH:cytochrome c reductase assays. V492E was reconstituted upon addition of FAD, post-purification, as shown by flavin analysis, activity assay, and near UV-visible CD. Both Y459H and V492E were expressed as membrane anchor-containing proteins, which also exhibited FAD deficiency. CYP4A4-catalyzed omega-hydroxylation of prostaglandin E1 was supported by WT CYPOR but not by either of the ABS mutants. Hydroxylation activity was rescued for both Y459H and V492E upon addition of FAD to the reaction. Based on these findings, decreased FAD-binding affinity is proposed as the basis of the observed loss of CYPOR function in the Y459H and V492E POR mutations in ABS.	NA		NA
rayyan-120479202	The role of heme oxygenase-1 in pulmonary disease	2007	1	1	Am. J. Respir. Cell Mol. Biol.	1044-1549	36	2	158-165	Fredenburgh LE,Perrella MA,Mitsialis SA		en	NA		Heme oxygenase (HO)-1, the inducible isoform of heme oxygenase, is a cytoprotective enzyme that plays a central role in the defense against oxidative and inflammatory insults in the lung. HO-1 catalyzes the degradation of heme, a potent oxidant, into biliverdin, iron, and carbon monoxide (CO). These downstream products of heme catabolism have recently been found to mediate the antioxidant, antiapoptotic, antiproliferative, vasodilatory, and anti-inflammatory properties of HO-1. Although absence of HO-1 is rare in humans, a number of HO-1 promoter polymorphisms have been identified that may influence HO-1 expression in vivo and lead to disease states. This review will summarize studies that implicate HO-1 and heme metabolites in the pathophysiology of pulmonary disease and discuss recent advances in the therapeutic applications of HO-1.	NA		PMC2176110
rayyan-120479203	Acute renal failure in a patient with paroxysmal cold hemoglobinuria	2007	1	1	Pediatr. Nephrol.	0931-041X	22	4	593-596	Hothi DK,Bass P,Morgan M,Acharya J,Humphries SE,Gilbert RD		en	NA		Acute renal failure following auto-immune hemolysis is rare. We report a child with acute paroxysmal cold hemoglobinuria (PCH) complicated by renal failure. She was treated by peritoneal dialysis and red blood cell transfusion. After 2 weeks she had made a complete recovery with a normal blood count and renal profile, and the peritoneal dialysis catheter was removed. Extensive investigation, including an analysis of heme oxygenase-1 gene promoter region polymorphisms, failed to identify a cause for the renal failure in this patient.	NA		NA
rayyan-120479204	Reactive oxygen species-dependent hypertension in dopamine D2 receptor-deficient mice	2007	1	1	Hypertension	0194-911X	49	3	672-678	Armando I,Wang X,Villar VA,Jones JE,Asico LD,Escano C,Jose PA		en	NA		Dysfunction of D2-like receptors has been reported in essential hypertension. Disruption of D2R in mice (D2-/-) results in high blood pressure, and several D2R polymorphisms are associated with decreased D2R expression. Because D2R agonists have antioxidant activity, we hypothesized that increased blood pressure in D2-/- is related to increased oxidative stress. D2-/- mice had increased urinary excretion of 8-isoprostane, a parameter of oxidative stress; increased activity of reduced nicotinamide-adenine dinucleotide phosphate oxidase in renal cortex; increased expression of the reduced nicotinamide-adenine dinucleotide phosphate oxidase subunits Nox1, Nox2, and Nox4; and decreased expression of the antioxidant enzyme heme-oxygenase-2 in the kidneys, suggesting that regulation of reactive oxygen species (ROS) production by D2R involves both pro-oxidant and antioxidant systems. Apocynin, a reduced nicotinamide-adenine dinucleotide phosphate oxidase inhibitor, or hemin, an inducer of heme oxigenase-1, normalized the blood pressure in D2-/- mice. Because D2Rs in the adrenal gland are implicated in aldosterone regulation, we evaluated whether alterations in aldosterone secretion contribute to ROS production in this model. Urinary aldosterone was increased in D2-/- mice and its response to a high-sodium diet was impaired. Spirolactone normalized the blood pressure in D2-/- mice and the renal expression of Nox1 and Nox4, indicating that the increased blood pressure and ROS production are, in part, mediated by impaired aldosterone regulation. However, spironolactone did not normalize the excretion of 8-isoprostane and had no effect on expression of Nox2 or heme-oxygenase-2. Our results show that the D2R is involved in the regulation of ROS production and that, by direct and indirect mechanisms, altered D2R function may result in ROS-dependent hypertension.	NA		NA
rayyan-120479205	Renal hemodynamic, inflammatory, and apoptotic responses to lipopolysaccharide in HO-1-/- mice	2007	1	1	Am. J. Pathol.	0002-9440	170	6	1820-1830	Tracz MJ,Juncos JP,Grande JP,Croatt AJ,Ackerman AW,Rajagopalan G,Knutson KL,Badley AD,Griffin MD,Alam J,Nath KA		en	NA		Lipopolysaccharide (LPS) induces the stress-responsive gene heme oxygenase-1 (HO-1). The present study examined the significance of HO-1 in response to LPS. In HO-1(-/-) mice, as compared with HO-1(+/+) mice, LPS provoked a greater reduction in glomerular filtration rate and renal blood flow, increased renal cytokine expression, and increased activation of nuclear factor (NF)-kappaB. Conversely, HO-1-overexpressing renal epithelial cells, exposed to LPS, exhibited a blunted activation of NF-kappaB and less phosphorylation of its inhibitor, IkappaB. In HO-1(-/-) mice, as compared with HO-1(+/+) mice, LPS provoked markedly greater elevations in serum levels of Th1 cytokines, Th2 cytokines, chemokines, and cytokines that stimulate bone marrow progenitors. The liver, a major source of serum cytokines, showed an increased activation of NF-kappaB in LPS-treated HO-1(-/-) mice. In addition, LPS provoked widespread apoptosis of immune cells in the spleen and thymus in HO-1(-/-) mice but not in HO-1(+/+) mice. We conclude that HO-1 deficiency exhibits a heightened and dysregulated inflammatory response to LPS accompanied by greater impairment in renal hemodynamic response and widespread apoptosis of immune cells. Because polymorphisms in the HO-1 gene with diminished HO activity predispose to human disease, we speculate that our findings may be relevant to the clinical outcome in patients with sepsis syndromes.	NA		PMC1899452
rayyan-120479206	Far infrared therapy inhibits vascular endothelial inflammation via the induction of heme oxygenase-1	2008	1	1	Arterioscler. Thromb. Vasc. Biol.	1079-5642	28	4	739-745	Lin CC,Liu XM,Peyton K,Wang H,Yang WC,Lin SJ,Durante W		en	NA		OBJECTIVE: Survival of arteriovenous fistulas (AVFs) in hemodialysis patients is associated with both far infrared (FIR) therapy and length polymorphisms of the heme oxygenase-1 (HO-1) promoter. In this study, we evaluated whether there is an interaction between FIR radiation and HO-1 in regulating vascular inflammation. METHODS AND RESULTS: Treatment of cultured human umbilical vein endothelial cells (ECs) with FIR radiation stimulated HO-1 protein, mRNA, and promoter activity. HO-1 induction was dependent on the activation of the antioxidant responsive element/NF-E2-related factor-2 complex, and was likely a consequence of heat stress. FIR radiation also inhibited tumor necrosis factor (TNF)-alpha-mediated expression of E-selectin, vascular cell adhesion molecule-1, intercellular cell adhesion molecule-1, monocyte chemoattractant protein-1, interleukin-8, and the cytokine-mediated adhesion of monocytes to ECs. The antiinflammatory action of FIR was mimicked by bilirubin, and was reversed by the HO inhibitor, tin protoporphyrin-IX, or by the selective knockdown of HO-1. Finally, the antiinflammatory effect of FIR was also observed in patients undergoing hemodialysis. CONCLUSIONS: These results demonstrate that FIR therapy exerts a potent antiinflammatory effect via the induction of HO-1. The ability of FIR therapy to inhibit inflammation may play a critical role in preserving blood flow and patency of AVFs in hemodialysis patients.	NA		PMC2748062
rayyan-120479207	Synergistic effect of heme oxygenase-1 and tau genetic variants on Alzheimer's disease risk	2008	1	1	Dement. Geriatr. Cogn. Disord.	1420-8008	26	4	339-342	Mateo I,SÃ¡nchez-Juan P,RodrÃ­guez-RodrÃ­guez E,Infante J,VÃ¡zquez-Higuera JL,GarcÃ­a-Gorostiaga I,Berciano J,Combarros O		en	NA		Oxidative stress plays a role in tau hyperphosphorylation and the development of neurofibrillary tangles (NFT). In Alzheimer's disease (AD) brain, accumulation of hyperphosphorylated tau in NFT is associated with the induction of heme oxygenase-1 (HO-1), a potent antioxidant that downregulates the production of tau. In a case-control study of 300 AD patients and 360 healthy controls, we examined whether the combined gene effects between HO-1 (-413, rs2071746) and tau (5' of exon 1, rs242557) polymorphisms might be responsible for susceptibility to AD. Subjects carrying both the HO-1 (-413) TT and the tau (5' of exon 1) AA genotypes had a more than 6.5-time higher risk of developing AD than subjects without these risk genotypes (OR = 6.65, 95% CI 1.12-39.29; p = 0.037). These data support a role for tau-related genes in the risk of AD.	NA		NA
rayyan-120479208	No genetic association between polymorphisms of heme oxygenase 1 and 2 and Alzheimer's disease in a Japanese population	2009	1	1	Dement. Geriatr. Cogn. Disord.	1420-8008	27	3	273-277	Shibata N,Ohnuma T,Baba H,Arai H		en	NA		BACKGROUND/AIMS: Recently, it has been shown that the heme oxygenases HMOX1 and HMOX2 might play a role in the pathogenesis of Alzheimer's disease (AD). METHODS: To investigate whether there is any association between the HMOX1 and HMOX2 genes and AD, five single nucleotide polymorphisms (SNPs) in each gene were genotyped in 180 AD patients and 132 age-matched controls using TaqMan technology. RESULTS: Our study failed to detect any association between the SNPs of the HMOX1 and HMOX2 genes and AD. In addition, we did not observe any synergetic association between the SNPs studied and apolipoprotein E in our AD patients. CONCLUSION: Further genetic studies are needed to clarify the relationship between the two genes and AD.	NA		NA
rayyan-120479209	Gene-gene interaction in regulatory T-cell function in atopy and asthma development in childhood	2010	1	1	J. Allergy Clin. Immunol.	0091-6749	126	2	338-46, 346.e1-10	Bottema RW,Kerkhof M,Reijmerink NE,Thijs C,Smit HA,van Schayck CP,Brunekreef B,van Oosterhout AJ,Postma DS,Koppelman GH		en	NA		BACKGROUND: Regulatory T-cell dysfunction is associated with development of the complex genetic conditions atopy and asthma. Therefore, we hypothesized that single nucleotide polymorphisms in genes involved in the development and function of regulatory T cells are associated with atopy and asthma development. OBJECTIVE: To evaluate main effects and gene-gene interactions of haplotype tagging single nucleotide polymorphisms of genes involved in regulatory T-cell function-IL6, IL6R, IL10, heme-oxygenase 1 (HMOX1), IL2, Toll-like receptor 2 (TLR2), TGFB1, TGF-beta receptor (TGFBR)-1, TGFBR2, IL2RA, and forkhead box protein 3 (FOXP3)-in relation to atopy and asthma. METHODS: Single-locus and multilocus associations with total IgE (3rd vs 1st tertile); specific IgE to egg, milk, and indoor allergens; and asthma were evaluated by chi(2) tests and the multifactor dimensionality-reduction method in 3 birth cohorts (Allergenic study). RESULTS: Multiple statistically significant multilocus associations existed. IL2RA rs4749926 and TLR2 rs4696480 associated with IgE in both age groups tested (1-2 and 6-8 years). TGFBR2 polymorphisms associated with total and specific IgE in both age groups and with asthma. TGFBR2 rs9831477 associated with specific IgE for milk at age 1 to 2 years and indoor allergens at age 6 to 8 years. For milk-specific IgE, interaction between TGFBR2 and FOXP3 polymorphisms was confirmed by logistic regression and consistent in 2 birth cohorts and when stratified for sex, supplying internal replications. CONCLUSION: Genes involved in the development and function of regulatory T cells, specifically IL2RA, TLR2, TGFBR2, and FOXP3, associate with atopy and asthma by gene-gene interaction. Modeling of multiple gene-gene interactions is important to unravel further the genetic susceptibility to atopy and asthma.	NA		NA
rayyan-120479210	Targeting heme oxygenase-1 for neuroprotection and neuroinflammation in neurodegenerative diseases	2010	1	1	Curr. Drug Targets	1389-4501	11	12	1517-1531	Jazwa A,Cuadrado A		en	NA		Heme oxygenase-1 (HO-1), an enzyme degrading heme to carbon monoxide, free iron, and biliverdin, participates in the cell defence against oxidative stress and it has been speculated that it might be a new therapeutic target for neuroprotection. In this review, we discuss recent findings on the regulation of the HO-1 gene, Hmox1, in the brain with particular focus on the transcription factors Nrf2 and HIF-1. Functional polymorphisms in Hmox1 have been associated with high risk for Alzheimer's and Parkinson's disease. Hence, we review the current knowledge on the role of HO-1 and its enzymatic products on these two pathologies as well as ischemic brain injury. HO-1 modulates the inflammatory response in several scenarios, and therefore we discuss its role in modulation of the innate immune cell of the brain, microglia. From the therapeutic side, the blood brain barrier represents an obstacle to directly modulate heme oxygenase activity, but drugs activating the transcription actor Nrf2, which have a very diverse molecular structure, may be good candidates to induce HO-1 in concert with other antioxidant and detoxification enzymes. A more complete understanding on the mechanisms regulating HO-1 expression in brain cells and how these mechanisms are involved in neuropathological changes will be essential to develop these new therapeutic approaches.	NA		NA
rayyan-120479211	A central role of heme oxygenase-1 in cardiovascular protection	2011	1	1	Antioxid. Redox Signal.	1523-0864	15	7	1835-1846	Wu ML,Ho YC,Yet SF		en	NA		The intrinsic defense mechanisms of the body are critical in protecting tissues from injury in response to pathological stress. Heme oxygenase-1 (HO-1), a stress response protein, is induced in response to various pathological stimuli to serve a cytoprotective function. By degrading the oxidant heme and generating the antioxidant bilirubin and anti-inflammatory molecule carbon monoxide, HO-1 may protect cell from injury due to oxidative and pathological stress. Oxidative stress in the heart caused by ischemia and reperfusion leads to cardiomyocyte death and subsequent myocardial infarction. Vascular diseases including atherosclerosis, graft failure, and restenosis are all associated with reactive oxygen species-induced injury and inflammation. Given that cardiovascular disease is the leading cause of death worldwide, there is considerable interest in developing new strategies for preventing and treating cardiovascular disease. Since HO-1 is induced in the heart and blood vessels in response to various stresses, a role of HO-1 has been implicated in cardiovascular homeostasis. Numerous studies using pharmacological method or genetic approach have since demonstrated the cardiovascular protective function of HO-1. Importantly, a number of studies have associated human HO-1 gene promoter polymorphisms with risk for vascular diseases. Taken together, HO-1 has a great therapeutic potential for cardiovascular disease.	NA		NA
rayyan-120479212	Update in chronic obstructive pulmonary disease: role of antioxidant and metabolizing gene polymorphisms	2011	1	1	Exp. Lung Res.	0190-2148	37	6	364-375	Lakhdar R,Denden S,Kassab A,Leban N,Knani J,Lefranc G,Miled A,Chibani JB,Khelil AH		en	NA		Chronic obstructive pulmonary disease (COPD) is characterized by systemic and local chronic inflammation and oxidative stress. The sources of the increased oxidative stress in COPD patients derive from the increased burden of inhaled oxidants such as cigarette smoke and other forms of particulate or gaseous air pollution and from the increase in reactive oxygen species (ROS) generated by several inflammatory, immune, and structural airways cells. There is increasing evidence that genetic factors may also contribute to the pathogenesis if COPD, particularly antioxidant genes, which may confer a susceptibility to environmental insults such as cigarette smoke and thereafter development of COPD. Consequently, heme oxygenase-1 (HO-1), superoxide dismutase (SOD), catalase (CAT), glutathione S-transferase (GST), microsomal epoxide hydrolase (EPHX1), and cytochrome P450 (CYP) genetic polymorphisms may have an important role in COPD pathogenesis. In this review the authors summarized the most recent findings dealing with these antioxidant genes contributing to the free radical neutralization and xenobiotic enzymes playing a role in different phases of cell detoxification reactions related to the redox status imbalance in COPD, with an emphasis on their possible roles in disease progression.	NA		NA
rayyan-120479213	Heme Oxygenase-1/CO as protective mediators in cigarette smoke- induced lung cell injury and chronic obstructive pulmonary disease	2012	1	1	Curr. Pharm. Biotechnol.	1389-2010	13	6	769-776	Dolinay T,Choi AM,Ryter SW		en	NA		Chronic obstructive pulmonary disease (COPD) is a disease involving airways restriction, alveolar destruction, and loss of lung function, primarily due to cigarette smoke (CS) exposure. The inducible stress protein heme oxygenase-1 (HO-1) has been implicated in cytoprotection against the toxic action of many xenobiotics, including CS. HO-1 also protects against elastase-induced emphysema. Differential expression of HO-1 in epithelial cells and macrophages may contribute to COPD susceptibility. Genetic polymorphisms in the HO-1 gene, which may account for variations in HO-1 expression among subpopulations, may be associated with COPD pathogenesis. Carbon monoxide (CO), a primary reaction product of HO-1 has been implicated in cytoprotection in many acute lung injury models, though it's precise role in chronic CS-induced lung injury remains unclear. CO is a potential biomarker of CS exposure and of inflammatory lung conditions. To date, a single clinical trial has addressed the possible therapeutic potential of CO in COPD patients. The implications of the cytoprotective potential of HO-1/CO system in CS-induced lung injury and COPD are discussed.	NA		NA
rayyan-120479214	Effects of statin treatments and polymorphisms in UGT1A1 and SLCO1B1 on serum bilirubin levels in Chinese patients with hypercholesterolaemia	2012	1	1	Atherosclerosis	0021-9150	223	2	427-432	Hu M,Tomlinson B		en	NA		OBJECTIVES: In vitro and animal studies showed that statins could increase bilirubin levels by activation of haem oxygenase-1, whereas the effect of statins on serum bilirubin levels in humans remains controversial. The organic anion transporting polypeptide 1B1 (OATP1B1, gene SLCO1B1) and UDP-glucuronosyltransferase 1A1 (UGT1A1) play an important role in the disposition of bilirubin. This study investigated 1) whether common polymorphisms in UGT1A1 and SLCO1B1 influence bilirubin levels; 2) whether statin treatments affect bilirubin levels; and 3) whether the polymorphisms examined influence the drug effect. METHODS: Associations between common polymorphisms in UGT1A1 and SLCO1B1 and the serum bilirubin levels on no lipid-lowering treatment were analyzed in 379 Chinese patients with hypercholesterolaemia. Effects of simvastatin 40 mg daily and rosuvastatin 10 mg daily on the bilirubin levels were compared in 236 subjects with good compliance to both statins. RESULTS: The UGT1A1 polymorphisms associated with reduced enzyme activity were significantly associated with increased baseline bilirubin levels. The bilirubin levels were increased from a geometric mean (95% CI) of 10.9 (10.3-11.4) Î¼mol/L at baseline to 11.6 (11.1-12.0) Î¼mol/L with rosuvastatin and 12.5 (11.9-13.0) Î¼mol/L with simvastatin and the increase was greater with simvastatin (P < 0.001). There was no relationship between polymorphisms in UGT1A1 or SLCO1B1 and changes in bilirubin levels with the two statins. CONCLUSIONS: This study showed that the polymorphisms in UGT1A1, but not SLCO1B1, were associated with serum bilirubin levels in Chinese patients. Statins increased bilirubin levels and this effect was independent of the polymorphisms in UGT1A1 and SLCO1B1.	NA		NA
rayyan-120479215	Heme oxygenase-1 and chronic hypoxia	2012	1	1	Respir. Physiol. Neurobiol.	1569-9048	184	2	178-185	Neubauer JA,Sunderram J		en	NA		A myriad of changes are necessary to adapt to chronic hypoxemia. Key among these changes increases in arterial oxygen carrying capacity, ventilation and sympathetic activity. This requires the induction of several gene products many of which are regulated by the activity of HIF-1Î±, including HO-1. Induction of HO-1 during chronic hypoxia is necessary for the continued breakdown of heme for the enhanced production of hemoglobin and the increased respiratory and sympathetic responses. Several human HO-1 polymorphisms have been identified that can affect the expression or activity of HO-1. Associations between these polymorphisms and the prevalence of hypertension have recently been assessed in specific populations. There are major gaps in our understanding of the mechanisms of how HO-1 mediates changes in the activity of the hypoxia-sensitive chemosensors and whether HO-1 polymorphisms are an important factor in the integrated response to chronic hypoxia. Understanding how HO-1 mediates cardiorespiratory responses could provide important insights into clinical syndromes such as obstructive sleep apnea.	NA		NA
rayyan-120479216	Renal function and genetic polymorphisms in pediatric heart transplant recipients	2012	1	1	J. Heart Lung Transplant.	1053-2498	31	9	1003-1008	Feingold B,Brooks MM,Zeevi A,Ohmann EL,Burckart GJ,Ferrell RE,Chinnock R,Canter C,Addonizio L,Bernstein D,Kirklin JK,Naftel DC,Webber SA		en	NA		BACKGROUND: Common genetic variations influence rejection, infection, drug metabolism, and side effect profiles after pediatric heart transplantation. Reports in adults suggest that genetic background may influence post-transplant renal function. In this multicenter study, we investigated the association of genetic polymorphisms (GPs) in a panel of candidate genes on renal function in 453 pediatric heart transplant recipients. METHODS: We performed genotyping for functional GPs in 19 candidate genes. Renal function was determined annually after transplantation by calculation of the estimated glomerular filtration rate (eGFR). Mixed-effects and Cox proportional hazard models were used to assess recipient characteristics and the effect of GPs on longitudinal eGFR and time to eGFR < 60 mL/min/1.73m(2). RESULTS: Mean age at transplantation was 6.2 Â± 6.1 years. Mean follow-up was 5.1 Â± 2.5 years. Older age at transplant and black race were independently associated with post-transplant renal dysfunction. Univariate analyses showed FASL (C-843T) T allele (p = 0.014) and HO-1 (A326G) G allele (p = 0.0017) were associated with decreased renal function. After adjusting for age and race, these associations were attenuated (FASL, p = 0.075; HO-1, p = 0.053). We found no associations of other GPs with post-transplant renal function, including GPs in TGFÎ²1, CYP3A5, ABCB1, and ACE. CONCLUSIONS: In this multicenter, large, sample of pediatric heart transplant recipients, we found no strong associations between GPs in 19 candidate genes and post-transplant renal function. Our findings contradict reported associations of CYP3A5 and TGFÎ²1 with renal function and suggest that genotyping for these GPs will not facilitate individualized immunosuppression for the purpose of protecting renal function after pediatric heart transplantation.	Comment in (CIN)		PMC3428223
rayyan-120479217	Role of migratory inhibition factor in age-related susceptibility to radiation lung injury via NF-E2-related factor-2 and antioxidant regulation	2013	1	1	Am. J. Respir. Cell Mol. Biol.	1044-1549	49	2	269-278	Mathew B,Jacobson JR,Siegler JH,Moitra J,Blasco M,Xie L,Unzueta C,Zhou T,Evenoski C,Al-Sakka M,Sharma R,Huey B,Bulent A,Smith B,Jayaraman S,Reddy NM,Reddy SP,Fingerle-Rowson G,Bucala R,Dudek SM,Natarajan V,Weichselbaum RR,Garcia JG		en	NA		Microvascular injury and increased vascular leakage are prominent features of radiation-induced lung injury (RILI), and often follow cancer-associated thoracic irradiation. Our previous studies demonstrated that polymorphisms in the gene (MIF) encoding macrophage migratory inhibition factor (MIF), a multifunctional pleiotropic cytokine, confer susceptibility to acute inflammatory lung injury and increased vascular permeability, particularly in senescent mice. In this study, we exposed wild-type and genetically engineered mif(-/-) mice to 20 Gy single-fraction thoracic radiation to investigate the age-related role of MIF in murine RILI (mice were aged 8 wk, 8 mo, or 16 mo). Relative to 8-week-old mice, decreased MIF was observed in bronchoalveolar lavage fluid and lung tissue of 8- to 16-month-old wild-type mice. In addition, radiated 8- to 16-month-old mif(-/-) mice exhibited significantly decreased bronchoalveolar lavage fluid total antioxidant concentrations with progressive age-related decreases in the nuclear expression of NF-E2-related factor-2 (Nrf2), a transcription factor involved in antioxidant gene up-regulation in response to reactive oxygen species. This was accompanied by decreases in both protein concentrations (NQO1, GCLC, and heme oxygenase-1) and mRNA concentrations (Gpx1, Prdx1, and Txn1) of Nrf2-influenced antioxidant gene targets. In addition, MIF-silenced (short, interfering RNA) human lung endothelial cells failed to express Nrf2 after oxidative (H2O2) challenge, an effect reversed by recombinant MIF administration. However, treatment with an antioxidant (glutathione reduced ester), but not an Nrf2 substrate (N-acetyl cysteine), protected aged mif(-/-) mice from RILI. These findings implicate an important role for MIF in radiation-induced changes in lung-cell antioxidant concentrations via Nrf2, and suggest that MIF may contribute to age-related susceptibility to thoracic radiation.	NA		PMC3824032
rayyan-120479218	Hemoglobinopathies: slicing the Gordian knot of Plasmodium falciparum malaria pathogenesis	2013	1	1	PLoS Pathog.	1553-7366	9	5	e1003327	Taylor SM,Cerami C,Fairhurst RM		and offer a translational model to identify the most critical mechanisms of P. falciparum pathogenesis."	NA		Plasmodium falciparum malaria kills over 500,000 children every year and has been a scourge of humans for millennia. Owing to the co-evolution of humans and P. falciparum parasites, the human genome is imprinted with polymorphisms that not only confer innate resistance to falciparum malaria, but also cause hemoglobinopathies. These genetic traits--including hemoglobin S (HbS), hemoglobin C (HbC), and Î±-thalassemia--are the most common monogenic human disorders and can confer remarkable degrees of protection from severe, life-threatening falciparum malaria in African children: the risk is reduced 70% by homozygous HbC and 90% by heterozygous HbS (sickle-cell trait). Importantly, this protection is principally present for severe disease and largely absent for P. falciparum infection, suggesting that these hemoglobinopathies specifically neutralize the parasite's in vivo mechanisms of pathogenesis. These hemoglobin variants thus represent a \natural experiment\" to identify the cellular and molecular mechanisms by which P. falciparum produces clinical morbidity	and recent data suggest this phenomenon may result from host microRNA interference with parasite metabolism. Multiple hemoglobinopathies mitigate the pathogenic potential of parasites by interfering with the export of P. falciparum erythrocyte membrane protein 1 (PfEMP1) to the surface of the host red blood cell. Few studies have investigated their effects upon the activation of the innate and adaptive immune systems		PMC3656091
rayyan-120479219	Genomic and pharmacogenomic biomarkers of Parkinson's disease	2014	1	1	Curr. Drug Metab.	1389-2002	15	2	129-181	Alonso-Navarro H,Jimenez-Jimenez FJ,Garcia-Martin E,Agundez JA		en	NA		The relative role of genetic and environmental factors in the pathogenesis of Parkinson's disease (PD) has been the matter of investigation and debate, especially in the last 30 years. The possible interaction between genetic and environmental factors led to a great number of association studies between single nucleotide polymorphisms (SNPs) of many candidate genes and PD risk. In this study we summarized and critically reviewed the results of studies published on this issue, with especial reference to those reported in the last 5 years. Many studies provided conflicting findings and, when positive associations were identified, associations were weak. Polymorphisms related with activation or detoxification of drugs and xenobiotics, such as CYP1A1, CYP1A2, CYP19A1, CYP1B1, CYP2C9, CYP2C19, CYP2E1, CYP2D6, NAT2, GSTM1, GSTM3, GSTO1, GSTP1, PON1, PON2, ABCB1 and ADH genes have not been demonstrated convincingly a definitive association with the risk of developing PD. Nor did polymorphisms in genes related to dopamine or serotonin DRD, DAT, TH, DDC, DBH, MAO, COMT, SLC6A4, MTR, MTHFR, oxidative stress NOQ1, NOQ2, mEPHX, HFE, GPX, CAT, mnSOD, HFE, HO-1, HO-2, NFE2L2, KEAP1, inflammatory processes, ILs, TNF, ACT, NOS, HNMT, ABP1, HRHs, trophic and growth factors BDNF, FGF, or mitochondrial metabolism and function. In addition we analyzed other putative relations and genes associated with monogenic familial PD.Taking together the results of candidate gene association studies and genome wide association studies, only some SNPs of the MAPT, SNCA, HLA and GBA genes seem to be the most likely associated with PD risk.	NA		NA
rayyan-120479220	Autophagy Deficiency Diminishes Indomethacin-Induced Intestinal Epithelial Cell Damage through Activation of the ERK/Nrf2/HO-1 Pathway	2015	1	1	J. Pharmacol. Exp. Ther.	0022-3565	355	3	353-361	Harada S,Nakagawa T,Yokoe S,Edogawa S,Takeuchi T,Inoue T,Higuchi K,Asahi M		en	NA		Nonsteroidal anti-inflammatory drugs (NSAIDs) can cause epithelial cell damage in the stomach, intestine, and colon. NSAIDs are reported to induce autophagy and apoptosis in intestinal epithelial cells; however, their role in cell damage is poorly understood. To examine the role of autophagy in cell damage, we used autophagy-related gene Atg5-conditional knockout mice, in which the Atg5 gene is only knocked out in intestinal epithelial cells. In an indomethacin (IM)-induced gastrointestinal ulcer mouse model, intestinal epithelium damage was reduced in Atg5-conditional knockout mice compared with wild-type mice. IM-induced damage in IEC6 rat intestinal epithelial cells was reduced when Atg5 was silenced (IEC6shAtg5 cells). Western blot analyses indicated that IM-induced apoptosis decreased, and the potent, oxidative stress-related extracellular signal-regulated kinase (ERK)/nuclear factor-erythroid2-like2 (Nrf2)/heme oxygenase-1 (HO-1) signaling pathway was upregulated in IEC6shAtg5 cells. An experiment using a reactive oxygen species (ROS)-sensitive fluorescent dye in IEC6shAtg5 cells revealed that the amount of ROS at the baseline and the rate of increase after IM treatment were lower than in intact IEC6 cells. The mitochondrial membrane potential at the baseline and the reduction rate in IM-treated IEC6shAtg5 cells were lower than in intact IEC6 cells, indicating that autophagy deficiency increased ROS production caused by mitochondrial disturbance. Furthermore, MnTMPyP, a manganese-superoxide dismutase mimetic, significantly inhibited IM-induced autophagy and subsequent apoptosis as well as activation of the ERK/Nrf2/HO-1 pathway. These data suggest that autophagy deficiency and subsequent activation of the ERK/Nrf2/HO-1 pathway diminished IM-induced, apoptosis-mediated intestinal epithelial cell damage, and genetic analyses of single nucleotide polymorphisms in autophagy-related genes could predict NSAID-induced intestinal injury.	NA		NA
rayyan-120479221	Heme oxygenase-1 suppresses a pro-inflammatory phenotype in monocytes and determines endothelial function and arterial hypertension in mice and humans	2015	1	1	Eur. Heart J.	0195-668X	36	48	3437-3446	Wenzel P,Rossmann H,MÃ¼ller C,Kossmann S,Oelze M,Schulz A,Arnold N,Simsek C,Lagrange J,Klemz R,SchÃ¶nfelder T,Brandt M,Karbach SH,Knorr M,Finger S,Neukirch C,HÃ¤user F,Beutel ME,KrÃ¶ller-SchÃ¶n S,Schulz E,Schnabel RB,Lackner K,Wild PS,Zeller T,Daiber A,Blankenberg S,MÃ¼nzel T		en	NA		AIMS: Heme oxygenase-1 (HO-1) confers protection to the vasculature and suppresses inflammatory properties of monocytes and macrophages. It is unclear how HO-1 determines the extent of vascular dysfunction in mice and humans. METHODS AND RESULTS: Decreased HO-1 activity and expression was paralleled by increased aortic expression and activity of the nicotinamide dinucleotide phosphate oxidase Nox2 in HO-1 deficient Hmox1â»/â» and Hmox1(âº/â») compared with Hmox1âº/âº mice. When subjected to angiotensin II-infusion, streptozotocin-induced diabetes mellitus and aging, HO-1 deficient mice showed increased vascular dysfunction inversely correlated with HO activity. In a primary prevention population-based cohort, we assessed length polymorphisms of the HMOX1 promoter region and established a bipolar frequency pattern of allele length (long vs. short repeats) in 4937 individuals. Monocytic HMOX1 mRNA expression was positively correlated with flow-mediated dilation and inversely with CD14 mRNA expression indicating pro-inflammatory monocytes in 733 hypertensive individuals of this cohort. Hmox1â»/â» mice showed drastically increased expression of the chemokine receptor CCR2 in monocytes and the aorta. Angiotensin II-infused Hmox1â»/â» mice had amplified endothelial inflammation in vivo, significantly increased aortic infiltration of pro-inflammatory CD11bâº Ly6C(hi) monocytes and Ly6Gâº neutrophils and were marked by Ly6C(hi) monocytosis in the circulation and an increased blood pressure response. Finally, individuals with unfavourable HMOX1 gene promoter length had increased prevalence of arterial hypertension and reduced cumulative survival after a median follow-up of 7.23 years. CONCLUSIONS: Heme oxygenase-1 is a regulator of vascular function in hypertension via determining the phenotype of inflammatory circulating and infiltrating monocytes with possible implications for all-cause mortality.	Erratum in (EIN)		NA
rayyan-120479222	Necrotizing Enterocolitis Is Not Associated With Sequence Variants in Antioxidant Response Genes in Premature Infants	2016	1	1	J. Pediatr. Gastroenterol. Nutr.	0277-2116	62	3	420-423	Sampath V,Helbling D,Menden H,Dimmock D,Mulrooney NP,Murray JC,Dagle JM,Garland JS		en	NA		Reactive oxygen species mediate intestinal injury in necrotizing enterocolitis (NEC), and yet the contribution of antioxidant response (ARE) gene polymorphisms to NEC risk remains unknown. Premature infants recruited in a multicenter study were genotyped for 6 ARE variants. Among 637 infants, 52 had NEC, and 22 developed surgical NEC. Gestational age <28 weeks (P < 0.02) and African American race (P = 0.03) were associated with NEC. The NFE2L2 (rs6721961), SOD2 (rs4880), GSTP1 (rs1695), NQO1 (rs1800566), GCLC (rs17883901), and HMOX1 (rs2071747) variants were not associated with medical or surgical NEC. This study does not support a role for common deleterious ARE variants in NEC.	NA		PMC5055643
rayyan-120479223	Heme dampens T-cell sequestration by modulating glial cell responses during rodent cerebral malaria	2016	1	1	Brain Behav. Immun.	0889-1591	58		280-290	Dalko E,Genete D,Auger F,Dovergne C,Lambert C,Herbert F,Cazenave PA,Roland J,Pied S		en	NA		Cerebral malaria is the deadliest complication of Plasmodium falciparum infection. Its pathophysiology is associated with a strong pro-inflammatory reaction and the activation of glial cells. Among modulators released during the infection, heme seems to play a controversial role in the pathophysiology of malaria. Herein, we first investigated the phenotype of glial cells during cerebral malaria in C57BL/6 mice infected with P. berghei ANKA. Given the fact that high levels of heme were associated with cerebral malaria, we then investigated its impact on microglial, astrocyte, and T cell responses to further clarify its contribution in the neuropathophysiology. Surprisingly, we found that administration of heme twice a day from day three of infection induced the expression of the Heme oxygenase-1 (Hmox1) gene and prevented brain damages. More specifically, heme inhibited the M1 phenotype of microglia, hampered the activation of astrocytes, and decreased the cerebral expression of Ifng, Tnfa and Ip10. Heme might that way alter the migration of pathogenic CD4 and CD8 T lymphocytes within the brain observed during cerebral malaria. Taking into account that cerebral malaria results from a complex interplay between host- and parasite-derived factors, it is possible that genetic polymorphisms of Hmox1, which could be associated with the control of systemic levels of heme during P. falciparum infection, might explain its dual role and its contribution to the resistance to cerebral malaria.	NA		NA
rayyan-120479224	Heme oxygenase-1 promoter polymorphisms: do they modulate neonatal hyperbilirubinemia?	2017	1	1	J. Perinatol.	0743-8346	37	8	901-905	Kaplan M,Wong RJ,Stevenson DK		en	NA		The role of genetic factors in the modulation of serum bilirubin levels and the pathophysiology of neonatal hyperbilirubinemia is being increasingly recognized. Heme oxygenase-1 (HO-1) is the rate-limiting enzyme by which heme is catabolized to biliverdin and thence to bilirubin, with the simultaneous release of equimolar quantities of ferrous iron (Fe3+) and carbon monoxide. Polymorphisms of the HO-1 gene promoter may modulate transcriptional activity, thereby augmenting or attenuating HO-1 expression with resultant modulation of the production of bilirubin. Few studies have related these polymorphisms to neonatal bilirubin metabolism and have reported conflicting results. In this clinical review, we surveyed the role of HO-1 gene promoter polymorphisms in the control of bilirubin production and further considered their role, if any, in the pathophysiology of neonatal hyperbilirubinemia.	NA		NA
rayyan-120479225	M1/M2 Macrophages in Diabetic Nephropathy: Nrf2/HO-1 as Therapeutic Targets	2018	1	1	Curr. Pharm. Des.	1381-6128	24	20	2241-2249	Landis RC,Quimby KR,Greenidge AR		en	NA		The process of inflammation is orchestrated by macrophages, according to their state of differentiation: thus, classically activated (M1) macrophages initiate the process by elaborating proinflammatory cytokines and reactive oxygen species, whereas the latter phase is controlled by alternatively activated macrophages (M2) to resolve inflammation and promote tissue remodelling with the release of growth factors. In a simple human inflammatory response, such as acute crystal arthropathy, macrophages progress linearly through M1 and M2 phases; however, in chronic inflammatory responses, such as atherosclerosis and Diabetic Nephropathy (DN), both M1 and M2 macrophages may coexist, leading to persistent inflammation and fibrosis. A key macrophage receptor that regulates conversion from M1 to M2 is CD163, the hemoglobin scavenger receptor. Scavenging of hemoglobin:haptoglobin (Hb:Hp) complexes via CD163 leads to nuclear translocation of the transcription factor Nrf2 (NF-E2-related factor 2), upregulation of heme oxygenase (HO)-1 cytoprotective protein, and release of interleukin (IL)-10 anti-inflammatory cytokine; IL-10 is then linked in a positive feedback loop to further CD163 expression. The potency of this M1/M2 switching pathway is underscored by the fact that human Hp2 polymorphisms are associated with worsened clinical outcomes for diabetic complications, including DN. Parallel observations in animals show that HO-1 activation by hemin protects against DN in rodent models of diabetes. This review discusses the concept that Nrf2/HO-1 acts as a 'therapeutic funnel' through which a range of natural and synthetic anti-oxidants may drive M1 to M2 switching and improved kidney function in diabetes. We also discuss our observations on the evolution of M1/M2 phenotypes in a human model of wound healing which has presented intriguing potential drug targets for DN, such as eotaxin/CCR3.	NA		NA
rayyan-120479226	AÎ² exacerbates Î±-synuclein-induced neurotoxicity through impaired insulin signaling in Î±-synuclein-overexpressed human SK-N-MC neuronal cells	2018	1	1	CNS Neurosci. Ther.	1755-5930	24	1	47-57	Chang CC,Li HH,Chang YT,Ho YJ,Hsieh LJ,Chiu PY,Cheng YS,Lin CL,Lai TJ		en	NA		AIM: Î±-Synuclein (Î±Syn) is known as a small soluble protein abundantly expressed in neuronal cells. Although its physiological role is still unclear, the aggregation of Î±Syn has been recognized as responsible for some neurodegenerative disorders such as dementia with Lewy bodies (DLB). In most cases, intracellular abnormal aggregates are caused by protein-coding mutations that alter primary structure and therefore increase propensity toward aggregation. However, no pathogenic alterations or polymorphisms in Î±Syn are found in DLB patients so far, suggesting genetic mutations may not play a major role in DLB pathogenesis. In contrast, emerging evidence reveals that amyloid Î² (AÎ²) may contribute to aggregate formation and exacerbate neurotoxicity of Î±Syn. However, the underlying mechanism of action has remained unclear. METHODS: To investigate molecular pathways involved in AÎ²-mediated Î±Syn pathology, we established an in vitro model for inducible Î±Syn overexpression in SK-N-MC human neuronal cells. RESULTS: Our results demonstrated that AÎ² treatment in Î±Syn-overexpressed neuronal cells significantly increases Î±Syn intracellular aggregation and cytotoxicity. Moreover, AÎ² also caused AMP-activated protein kinase (AMPK) inhibition and impaired insulin sensitivity, which leads to significant downregulation of nuclear factor erythroid 2-related factor 2 (NRF2)/heme oxygenase 1 (HO-1) antioxidant signaling to elicit Î±Syn aggregation. CONCLUSIONS: This raised the possibility that insulin resistance could be one of the causative factors of Î±Syn toxicity, and the strategies for insulin sensitization may have therapeutic potential for synucleinopathies including DLB.	NA		PMC6489723
rayyan-120479227	Ablation of carotenoid cleavage enzymes (BCO1 and BCO2) induced hepatic steatosis by altering the farnesoid X receptor/miR-34a/sirtuin 1 pathway	2018	1	1	Arch. Biochem. Biophys.	0003-9861	654		2021-09-01	Lim JY,Liu C,Hu KQ,Smith DE,Wang XD		en	NA		Î²-Carotene-15, 15'-oxygenase (BCO1) and Î²-carotene-9', 10'-oxygenase (BCO2) are essential enzymes in carotenoid metabolism. While BCO1/BCO2 polymorphisms have been associated with alterations to human and animal carotenoid levels, experimental studies have suggested that BCO1 and BCO2 may have specific physiological functions beyond the cleavage of carotenoids. In the present study, we investigated the effect of ablation of both BCO1/BCO2 in the development of non-alcoholic fatty liver disease (NAFLD) and its underlying molecular mechanism(s). BCO1/BCO2 double knock out (DKO) mice developed hepatic steatosis (8/8) and had significantly higher levels of hepatic and plasma triglyceride and total cholesterol compared to WT (0/8). Hepatic changes in the BCO1/BCO2 DKO mice were associated with significant: 1) increases in lipogenesis markers, and decreases in fatty acid Î²-oxidation markers; 2) upregulation of cholesterol metabolism markers; 3) alterations to microRNAs related to TG accumulation and cholesterol metabolism; 4) increases in an hepatic oxidative stress marker (HO-1) but decreases in anti-oxidant enzymes; and 5) decreases in farnesoid X receptor (FXR), small heterodimer partner (SHP), and sirtuin 1 (SIRT1). The present study provided novel experimental evidence that BCO1 and BCO2 could play a significant role in maintaining normal hepatic lipid and cholesterol homeostasis, potentially through the regulation of the FXR/miR-34a/SIRT1 pathway.	NA		NA
rayyan-120479228	[Research advances in neonatal hyperbilirubinemia and gene polymorphisms]	2020	1	1	Zhongguo Dang Dai Er Ke Za Zhi	1008-8830	22	3	280-284	He CH,Qu Y		NA	NA		Hyperbilirubinemia is a prevalent disease in neonates and is also a main reason for hospitalization within the first week after birth, and this disease is mainly caused by the imbalance between production and elimination of bilirubin. Uridine diphosphate glucuronosyltransferase 1A1 (UGT1A1), organic anion transporter polypeptide 2 (OATP2), heme oxygenase 1 (HO-1), and biliverdin reductase A (BLVRA) play crucial roles in the metabolism of bilirubin. More and more studies have revealed the association between the variation of the encoding genes for these enzymes and hyperbilirubinemia. This article reviews the research advances in the association between the gene polymorphisms of bilirubin metabolic enzymes and hyperbilirubinemia.	NA		NA
rayyan-120479229	The elevated blood pressure of human GRK4gamma A142V transgenic mice is not associated with increased ROS production	2007	1	1	Am. J. Physiol. Heart Circ. Physiol.	0363-6135	292	5	H2083-92	Wang Z,Armando I,Asico LD,Escano C,Wang X,Lu Q,Felder RA,Schnackenberg CG,Sibley DR,Eisner GM,Jose PA		en	NA		G protein-coupled receptor (GPCR) kinases (GRKs) regulate the sensitivity of GPCRs, including dopamine receptors. The GRK4 locus is linked to, and some of its polymorphisms are associated with, human essential hypertension. Transgenic mice overexpressing human (h) GRK4gamma A142V on a mixed genetic background (C57BL/6J and SJL/J) have impaired renal D(1)-dopamine receptor (D(1)R) function and increased blood pressure. We now report that hGRK4gamma A142V transgenic mice, in C57BL/6J background, are hypertensive and have higher blood pressures than hGRK4gamma wild-type transgenic and nontransgenic mice. The hypertensive phenotype is stable because blood pressures in transgenic founders and F6 offspring are similarly increased. To determine whether the hypertension is associated with increased production of reactive oxygen species (ROS), we measured renal NADPH oxidase (Nox2 and Nox4) and heme oxygenase (HO-1 and HO-2) protein expressions and urinary excretion of 8-isoprostane and compared the effect of Tempol on blood pressure in hGRK4gamma A142V transgenic mice and D(5)R knockout (D(5)(-/-)) mice in which hypertension is mediated by increased ROS. The expressions of Nox isoforms and HO-2 and the urinary excretion of 8-isoprostane were similar in hGRK4gamma A142V transgenic mice and their controls. HO-1 expression was increased in hGRK4gamma A142V relative to hGRK4gamma wild-type transgenic mice. In contrast with the hypotensive effect of Tempol in D(5)(-/-) mice, it had no effect in hGRK4gamma A142V transgenic mice. We conclude that the elevated blood pressure of hGRK4gamma A142V transgenic mice is due mainly to the effect of hGRK4gamma A142V transgene acting via D(1)R and increased ROS production is not a contributor.	NA		NA
rayyan-120479230	Heme oxygenase-1 modulation: A potential therapeutic target for COVID-19 and associated complications	2020	1	1	Free Radic. Biol. Med.	0891-5849	161		263-271	Singh D,Wasan H,Reeta KH		en	NA		Coronavirus disease 2019 (COVID-19) caused by severe acute respiratory syndrome coronavirus 2 (SARS-CoV-2) continues to infect hundred thousands of people every day worldwide. Since it is a novel virus, research continues to update the possible therapeutic targets when new evidence regarding COVID-19 are gathered. This article presents an evidence-based hypothesis that activating the heme oxygenase-1 (HO-1) pathway is a potential target for COVID-19. Interferons (IFNs) have broad-spectrum antiviral activity including against SARS-CoV-2. Induction of HO-1 and increase in the heme catabolism end-product confer antiviral activity. IFN activation results in inhibition of viral replication in various viral infections. COVID-19 induced inflammation as well as acute respiratory distress syndrome (ARDS), and coagulopathies are now known major causes of mortality. A protective role of HO-1 induction in inflammation, inflammation-induced coagulation, and ARDS has been reported. Based on an association of HO-1 promoter polymorphisms and disease severity, we propose an evaluation of the status of these polymorphisms in COVID-19 patients who become severely ill. If an association is established, it might be helpful in identifying patients at high risk. Hence, we hypothesize that HO-1 pathway activation could be a therapeutic strategy against COVID-19 and associated complications.	NA		PMC7571447
rayyan-120479231	Practical strategies for modulating foam cell formation and behavior	2014	1	1	World J Clin Cases	2307-8960	2	10	497-506	Uitz E,Bahadori B,McCarty MF,Moghadasian MH		en	NA		Although high density lipoprotein (HDL)-mediated reverse cholesterol transport is crucial to the prevention and reversal of atheroma, a recent meta-analysis makes evident that current pharmaceutical strategies for modulating HDL cholesterol levels lower cardiovascular risk only to the extent that they concurrently decrease low density lipoprotein (LDL) cholesterol. This corresponds well with findings of a recent Mendelian randomization analysis, in which genetic polymorphisms associated with HDL cholesterol but no other known cardiovascular risk factors failed to predict risk for myocardial infarction. Although it is still seems appropriate to search for therapies that could improve the efficiency with which HDL particles induce reverse cholesterol transport, targeting HDL cholesterol levels per se with current measures appears to be futile. It may therefore be more promising to promote reverse cholesterol transport with agents that directly target foam cells. Macrophage expression of the cholesterol transport proteins adenosine triphosphate binding cassette transporter A1, adenosine triphosphate binding cassette transporter G1, and scavenger receptor class B member 1 is transcriptionally up-regulated by activated liver X receptors (LXR), whereas nuclear factor (NF)-kappaB antagonizes their expression. Taurine, which inhibits atherogenesis in rodent studies, has just been discovered to act as a weak agonist for LXRalpha. Conversely, it may be possible to oppose NF-kappaB activation in macrophages with a range of measures. Induction of heme oxygenase-1, which can be attained with phase 2 inducer phytochemicals such as lipoic acid and green tea catechins, promotes reverse cholesterol transport in macrophages and inhibits atherogenesis in rodents, likely due to, in large part, NF-kappaB antagonism. Inhibition of macrophage nicotinamide adenine dinucleotide phosphate (NADPH) oxidase activity with the spirulina-derived bilirubin-mimetic phycocyanobilin may also oppose NF-kappaB activation, and salicylic acid similarly should be useful for this purpose. The 5' adenosine monophosphate-activated protein kinase activator berberine promotes macrophage reverse cholesterol transport in cell culture; metformin probably shares this property. Many of these measures could also be expected to promote plaque stability by suppressing foam cell production of inflammatory cytokines and matrix metalloproteinases, and to reduce intimal monocyte infiltration by anti-inflammatory effects on vascular endothelium. Direct targeting of foam cells with agents such as phase 2 inducers, spirulina, salicylate, taurine, and berberine or metformin, may hence have considerable potential for preventing and reversing atheroma, and for preventing the plaque rupture that triggers vascular thrombosis.	NA		PMC4198401
rayyan-120479232	Circadian clock gene BMAL1 reduces urinary calcium oxalate stones formation by regulating NRF2/HO-1 pathway	2021	1	1	Life Sci.	0024-3205	265		118853	Wang J,Bai Y,Yin S,Cui J,Zhang Y,Wang X,Zhang F,Li H,Tang Y,Wang J		and analysis of several single nucleotide polymorphisms showed BMAL1 was related to calcium oxalate stones. Therefore	NA		Calcium oxalate stones are closely related to oxalate metabolism and oxidative stress injury. Normal metabolism homeostasis and tissue repair are often affected by the biological rhythm, which plays an indispensable role in maintaining the homeostasis of the organism. Nuclear factor erythroid 2-related factor/heme oxygenase-1 (NRF2/HO-1) is one pathway related to oxidative stress injury in human body. Normal operation of this pathway is conducive to the resistance against oxidative stress-related injury. This study was mainly aimed to explore whether the rhythm gene \brain and muscle ARNT-like 1\" (BMAL1) was involved in regulating oxidative stress-related NRF2/HO-1 pathway to reduce the formation of urinary calcium oxalate stones. In vitro experiment found that the activation of NRF2/HO-1 can significantly reduce the oxalate-induced oxidative damage and urinary calcium oxalate stone formation	the BMAL1 expression level decreased obviously		NA
rayyan-120479233	Oxygen-mediated lung injury in mice lacking the gene for NRF2: Rescue with the cytochrome P4501A-inducer, beta-naphthoflavone (BNF), and differential sex-specific effects	2020	1	1	Free Radic. Biol. Med.	0891-5849	160		208-218	Callaway DA,Jiang W,Wang L,Lingappan K,Moorthy B		en	NA		BACKGROUND: Acute respiratory distress syndrome (ARDS) leads to progressive lung injury, which significantly impacts patient morbidity and mortality but may differ clinically between the sexes. Cytochrome P450 (CYP) 1A enzymes are protective against hyperoxic lung injury and may contribute to sex-dependent pathology. NRF2 is a critical transcriptional regulator of antioxidants and loss of NRF2 leads to severe hyperoxic lung injury and mortality in mice. NRF2 deficiencies and polymorphisms have been observed in patients with pulmonary diseases such as chronic obstructive pulmonary disease and severe asthma. No prior studies have evaluated whether there are sex-specific differences in oxygen-mediated lung injury in Nrf2-/- mice and there are few rescue studies. OBJECTIVE: To test the hypothesis that hyperoxia induces greater lung injury and inflammation in Nrf2-/- mice compared to wild type (WT) that differs between sexes, and that this phenotype will be rescued by the administration of the cytochrome P450 (CYP) 1A inducer beta-naphthoflavone (BNF). DESIGN/METHODS: Male and female 8-10-week-old WT or Nrf2-/- C57BL/6 mice were pre-treated with BNF (40 mg/kg) or corn oil control and exposed to hyperoxia (95% O2) for 68 h. Survival, pulmonary edema, neutrophil recruitment, and lung injury scores were evaluated. Gene expression of phase II detoxification enzymes, pulmonary cytokines, and Cyp1a1/2 was quantified. CYP1A1/2 protein expression and catalytic activities were also measured. RESULTS: Hyperoxia exposure greatly reduced survival in Nrf2-/- mice, particularly in females. BNF treatment improved survival by 182.8% in Nrf2-/- females and by 41.4% in Nrf2-/- males as well as in WT females by 85.7%. Females had greater pulmonary edema as measured by lung weight to body weight ratios but was attenuated in all groups except Nrf2-/- females by BNF. Neutrophils doubled in Nrf2-/- lungs compared to WT in hyperoxia but were decreased in BNF-treated females of both genotypes. Pulmonary cytokine gene expression including Il-6 and Tnf-Î± increased in hyperoxia especially in Nrf2-/- mice and was unaffected by BNF. Pulmonary and hepatic Nqo1 gene expression w-as decreased in Nrf2-/- mice and was largely unaffected by BNF; however pulmonary Ho-1 did not vary significantly between the genotypes and was decreased in WT animals treated with BNF. Activities and protein expression of pulmonary and hepatic CYP1A1/2 were induced via BNF across all groups. Although hepatic Cyp1a2 gene expression was higher in Nrf2-/- males, the catalytic activity was higher in Nrf2-/- females. CONCLUSIONS: Hyperoxia augmented lung injury in Nrf2-/- mice, and pre-treatment with BNF was protective against mortality and injury, eliminating the sex-dependent survival difference in both genotypes. Our results support the hypothesis that NRF2 protects mice against lung injury, and the fact that BNF rescues the lung injury phenotype in Nrf2-/- mice suggests that augmented CYP1A expression by BNF may contribute to the beneficial effects. Further studies could lead to the development of BNF and other flavonoids for the prevention/treatment of hyperoxic lung injury, particularly in vulnerable patients with relative NRF2 deficiency, regardless of sex.	NA		PMC7704914
